## Additional File 2 for "Minimal impact on the resistome of children in Botswana after azithromycin treatment for acute severe diarrhoeal disease"

ARO	Shorten Name	Gene Name	Antibiotics	Resistance Mechanism	AMR gene Family	Description	Species	UC-1-1	UC-1-2	UC-2-1	UC-2-2	RT-1-1	RT-1-2	RT-2-1	RT-2-2	RT-3-1	RT-3-2	RT-4-1	RT-4-2	RT-5-1	RT-5-2	UC-3-1	UC-3-2	UC-4-1	UC-4-2	UC-5-1	UC-5-2	UC-6-1	UC-6-2	UC-7-1	UC-7-2	UC-8-1	UC-8-2	RT-6-1	RT-6-2	RT-7-1	RT-7-2	UC-9-1	UC-9-2	RT-8-1	RT-8-2	UC-10-1	UC-10-2	UC-11-1	UC-11-2	UC-12-1	UC-12-2	UC-13-1	UC-13-2	RT-9-1	RT-9-2	RT-10-1	RT-10-2	RT-11-1	RT-11-2	UC-14-1	UC-14-2	UC-15-1	UC-15-2	UC-16-1	UC-16-2	RT-12-1	RT-12-2	UC-17-1	UC-17-2	UC-18-1	UC-18-2	UC-19-1	UC-19-2	RT-13-1	RT-13-2	UC-20-1	UC-20-2	RT-14-1	RT-14-2	RT-15-1	RT-15-2	RT-16-1	RT-16-2	RT-17-1	RT-17-2	RT-18-1	RT-18-2	UC-21-1	UC-21-2	RT-19-1	RT-19-2	UC-22-1	UC-22-2	RT-20-1	RT-20-2	RT-21-1	RT-21-2	UC-23-1	UC-23-2	RT-22-1	RT-22-2	RT-23-1	RT-23-2	UC-24-1	UC-24-2	RT-24-1	RT-24-2	RT-25-1	RT-25-2	RT-26-1	RT-26-2	RT-27-1	RT-27-2	RT-28-1	RT-28-2	RT-29-1	RT-29-2	UC-25-1	UC-25-2	UC-26-1	UC-26-2	UC-27-1	UC-27-2	UC-28-1	UC-28-2	UC-29-1	UC-29-2	RT-30-1	RT-30-2	RT-31-1	RT-31-2	UC-30-1	UC-30-2	UC-31-1	UC-31-2	UC-32-1	UC-32-2	UC-33-1	UC-33-2	UC-34-1	UC-34-2	RT-32-1	RT-32-2	RT-33-1	RT-33-2	RT-34-1	RT-34-2
3002867	dfrF	dfrF	diaminopyrimidine antibiotic	antibiotic target replacement	trimethoprim resistant dihydrofolate reductase dfr	dfrF is a chromosome-encoded dihydrofolate reductase found in Streptococcus pyogenes.	Enterococcus faecalis	2950	2791	18837	13972	257	927	571	30949	2482	7727	0	18	87	4557	15	4455	3846	27331	86	2884	0	4920	156	34290	1041	52840	86	5165	16807	24994	11607	20420	0	90427	5339	7823	0	249	25120	9381	5945	10029	13	5617	8087	19631	13686	3752	29709	1838	6161	2142	3131	6710	15484	15216	0	17033	0	14989	1346	4214	0	3455	5249	17538	6161	32615	753	5530	429	2234	0	65474	0	4475	0	24	395	7540	402	17	12008	7773	3697	7679	1392	20088	0	5562	0	2057	419	20582	0	800	0	2644	93	2025	1323	10263	74	0	358	36667	101	6436	0	0	1113	30082	0	18764	522	7548	4217	13737	3014	21373	411	14373	3301	6383	6534	19535	0	2338	32	17023	0	3585	72409	18378	54411	26102
3003550	mdtP	mdtP	nucleoside antibiotic; disinfecting agents and antiseptics	antibiotic efflux	major facilitator superfamily (MFS) antibiotic efflux pump	Multidrug resistance efflux pump. Could be involved in resistance to puromycin, acriflavine and tetraphenylarsonium chloride.	Escherichia coli str. K-12 substr. W3110	7585	6294	2764	2577	1170	7867	7233	1425	5719	4771	7208	5725	10111	1407	0	0	7287	2934	6841	7864	3531	5931	7877	617	7759	907	9659	5885	2382	2295	220	37	6502	720	4342	1248	7363	7077	186	515	5341	2323	0	4582	5268	3641	5430	7760	4969	6944	7310	6535	6726	5121	5859	3175	6719	7998	3616	955	4849	7791	7133	194	581	1007	4651	5234	8053	5450	4013	6453	7825	304	6723	1382	2791	6333	8883	725	3944	8397	4087	3179	626	6225	0	263	0	1483	0	830	8367	2405	7783	9019	7110	2298	8024	3779	7113	876	8226	8740	1750	1732	7744	1819	5619	8042	5777	3146	9401	969	8382	2187	3553	52	6304	2400	6366	207	5993	2283	4333	2992	668	3437	0	503	7084	3704	3333	1079	6544	2547
3000508	gadX	gadX	penam; macrolide antibiotic; fluoroquinolone antibiotic	antibiotic efflux	resistance-nodulation-cell division (RND) antibiotic efflux pump	GadX is an AraC-family regulator that promotes mdtEF expression to confer multidrug resistance.	Escherichia coli str. K-12 substr. W3110	4742	3873	1570	1958	764	3553	5479	838	3677	3112	3572	3585	5964	977	0	0	5250	2015	4940	5530	2096	2929	2396	255	5821	847	4948	4609	3401	1960	204	29	4458	393	3035	823	4158	5638	173	476	3496	1249	0	3443	3494	2523	4274	5911	2865	3761	5401	3924	5343	2867	4368	1542	5586	4588	2452	463	3530	5883	3018	162	287	1188	3267	2312	3305	3881	1834	3809	2735	157	3410	712	918	4081	5071	518	2154	4495	3121	2261	534	3573	0	187	0	1192	0	505	5321	1789	3194	4532	5411	1735	4173	1799	4880	621	5247	5746	1622	1187	5567	1416	3610	5432	3648	2119	5291	689	5374	1547	4398	39	4149	1349	5704	148	3182	1667	2879	2248	547	1652	0	529	3632	1916	2646	878	3468	1964
3000796	mdtF	mdtF	penam; macrolide antibiotic; fluoroquinolone antibiotic	antibiotic efflux	resistance-nodulation-cell division (RND) antibiotic efflux pump	MdtF is the multidrug inner membrane transporter for the MdtEF-TolC efflux complex.	Escherichia coli str. K-12 substr. MG1655	15058	11981	7069	5247	2303	13466	13995	2662	10054	9117	12469	10960	17020	2758	926	0	14116	6148	13060	13371	6325	9847	13757	2002	14781	2273	15906	11252	7097	5875	475	88	12324	1370	10184	2931	15019	14071	427	1723	11194	7272	0	8800	9766	6623	12211	15013	9547	11878	14247	12895	12256	9455	10554	5988	14999	12368	7919	1461	10055	14353	12788	464	988	2777	9626	9064	13199	10737	7850	11054	14712	629	12534	2329	7012	13289	14020	1437	8137	16057	8223	5742	1315	10527	0	581	0	3746	0	1693	15382	5413	13220	15087	14062	5135	13776	5240	12467	1368	16161	14179	3571	4181	16414	3867	12761	15021	10861	6586	17441	1731	14524	3915	12313	123	12795	4190	12386	422	10685	5052	9911	7132	1343	5807	0	2800	11458	6611	6653	1298	11729	4945
3000830	cpxA	cpxA	aminocoumarin antibiotic; aminoglycoside antibiotic	antibiotic efflux	resistance-nodulation-cell division (RND) antibiotic efflux pump	CpxA is a membrane-localized sensor kinase that is activated by envelope stress. It starts a kinase cascade that activates CpxR, which promotes efflux complex expression.	Escherichia coli O157:H7 str. Sakai	6304	5234	3301	2136	930	6406	5823	1097	4408	3876	5577	3817	8346	1111	632	0	5732	2873	5071	5583	2777	4375	5497	985	5915	933	7285	4566	2745	2540	198	0	5160	520	4149	1266	6375	5644	218	729	4765	3215	0	3890	4278	2520	4541	5597	4122	5153	5888	5029	4634	4014	4559	2451	5626	5901	3242	636	4192	5466	5537	228	431	1282	3833	3782	6488	4139	3701	5227	6837	266	5174	1194	4187	5675	6387	555	3920	6916	3233	2495	685	4543	0	240	0	2053	0	580	6055	2106	5631	6571	5517	2087	6329	2903	5384	633	6475	5844	1443	1850	6487	1734	5735	5920	5458	2767	7270	786	6180	1739	5006	0	5582	1863	4784	162	5135	2029	4438	2823	558	2705	0	1446	5650	2884	2771	805	5398	1991
3000777	adeF	adeF	tetracycline antibiotic; fluoroquinolone antibiotic	antibiotic efflux	resistance-nodulation-cell division (RND) antibiotic efflux pump	AdeF is the membrane fusion protein of the multidrug efflux complex AdeFGH.	Acinetobacter baumannii AYE	0	0	0	0	0	64	1370	0	0	0	0	0	0	0	138	0	0	0	0	0	374	0	81	0	0	0	0	0	376	161	0	0	0	0	0	0	0	0	0	53	1473	0	0	0	0	0	326	0	0	0	0	0	0	0	0	0	0	0	0	0	0	0	1398	0	3485	0	0	0	2595	0	0	0	296	0	0	0	0	0	0	0	0	0	0	0	0	0	0	0	398	0	131	0	184	700	0	0	0	0	0	0	0	0	0	0	0	0	0	0	0	0	600	0	0	0	0	0	0	0	0	0	0	0	0	0	0	222	0	0	0	0	0	0	0	0	0	0
3003002	CfxA2	CfxA2	cephamycin	antibiotic inactivation	CfxA beta-lactamase	CfxA2 beta-lactamase is a class A beta-lactamase found in Prevotella intermedia.	Prevotella intermedia	681	5197	1252	8098	0	15	0	2201	368	8793	46	384	349	26527	43	0	0	59	0	381	0	0	0	0	435	860	0	441	0	93	11390	17652	64	0	0	0	0	91	88	1133	0	0	0	0	10631	692	0	11	344	260	0	1002	79	0	0	275	0	0	83	0	30	12	0	0	105	14899	43335	4059	0	26	0	0	0	136	0	32049	0	0	46	4428	156	454	0	32808	23698	3927	17614	19532	0	0	0	41	0	0	0	74	0	733	0	1688	1509	5102	0	0	14255	172	0	0	0	0	173	495	0	30392	47	8216	0	3542	897	677	6536	9062	199	3840	181	0	0	0	0	25	0	0	0	11432	2497	632
3001216	mdtH	mdtH	fluoroquinolone antibiotic	antibiotic efflux	major facilitator superfamily (MFS) antibiotic efflux pump	Multidrug resistance protein MdtH.	Escherichia coli str. K-12 substr. MG1655	4701	3722	1290	1602	464	4125	3467	773	3445	2880	3833	2764	4801	798	83	0	3462	1837	3719	3817	1710	2717	3763	329	4627	643	4785	2854	1443	1469	139	0	3858	361	2405	779	3440	3765	115	302	2909	1188	0	2615	2875	1790	2383	4177	2942	4056	3958	4380	3624	3436	3207	2112	4078	4957	1594	599	3335	4054	3362	188	195	803	2919	3074	3677	3118	2238	3719	3941	183	3700	874	1635	4232	4444	397	3124	5881	1894	1513	151	2868	0	157	0	911	0	461	4501	1367	4201	5840	3951	1426	5262	1983	4615	455	3908	4307	1191	1034	5116	895	3633	5002	2779	2037	4651	547	5122	968	3100	38	4432	1586	3826	138	3606	1727	2381	1692	218	2023	0	308	3899	2200	1915	548	2746	1417
3000254	emrY	emrY	tetracycline antibiotic	antibiotic efflux	major facilitator superfamily (MFS) antibiotic efflux pump	emrY is a multidrug transport that moves substrates across the inner membrane of the Gram-negative E. coli. It is a homolog of emrB.	Escherichia coli	6667	5658	2567	3802	920	8054	8092	1721	4707	4523	8993	5951	9468	1783	0	0	8362	4178	8561	8468	3258	6061	7678	570	10282	1710	11487	7962	6173	3701	336	44	10520	723	6165	2063	9360	10185	312	708	6967	1988	0	6255	6460	3863	6973	10012	6152	7739	9567	9015	9256	6179	9585	3194	10053	10846	4954	1057	7831	9626	5615	291	683	1986	6627	6173	8147	7476	2828	4761	6311	253	4481	905	1503	7033	7638	715	3587	7946	5263	3116	594	5855	0	412	0	1988	0	731	9309	3292	7307	9012	10515	3076	6127	1690	7893	797	8890	8731	3315	2908	9747	2147	9706	10494	5295	4719	9194	1086	10220	2037	7439	48	6004	1760	10551	302	4286	2562	5895	4743	772	3215	0	915	4981	4933	4555	1453	5124	3402
3000779	adeH	adeH	tetracycline antibiotic; fluoroquinolone antibiotic	antibiotic efflux	resistance-nodulation-cell division (RND) antibiotic efflux pump	AdeH is the outer membrane channel protein of the AdeFGH multidrug efflux complex.	Acinetobacter baumannii AYE	0	0	0	0	0	52	730	0	0	0	0	0	0	0	54	0	0	0	0	0	166	0	26	0	0	0	0	0	171	69	0	0	0	0	0	0	0	0	0	34	722	0	0	0	0	0	154	0	0	0	0	0	0	0	0	0	0	0	0	0	31	0	790	0	1675	0	0	0	1236	0	0	0	133	0	0	0	14	0	0	0	0	0	0	0	0	0	0	0	188	0	80	0	63	356	0	0	0	0	0	0	0	0	0	0	0	0	0	0	0	0	302	0	0	0	0	0	0	0	0	0	0	0	0	0	0	120	25	0	0	0	0	0	0	0	0	0
3001329	mdtG	mdtG	fosfomycin	antibiotic efflux	major facilitator superfamily (MFS) antibiotic efflux pump	The MdtG protein, also named YceE, appears to be a member of the major facilitator superfamily of transporters, and it has been reported, when overexpressed, to increase fosfomycin and deoxycholate resistances. mdtG is a member of the marA-soxS-rob regulon.	Escherichia coli O139:H28 str. E24377A	4914	3984	1436	1578	489	4427	3957	739	3643	3013	4242	3235	4958	850	0	0	2663	1915	4042	4440	1868	3095	4449	368	4695	622	5674	3263	1781	1656	156	21	4174	408	2929	1012	4433	4559	127	267	3360	1378	0	2804	3137	2075	2950	4414	3333	4481	4240	4644	4381	3608	3581	2251	4877	5397	1980	499	3738	4093	3689	140	230	885	3408	3546	3700	3586	2407	3739	4148	200	3711	830	1573	4527	5024	449	3116	6092	2282	1722	275	3116	0	218	0	932	0	562	5080	1484	5241	6329	4453	1467	5278	2082	4431	438	4569	5462	1350	1374	5280	1005	4216	5592	2804	2105	5171	578	5686	957	3292	24	4765	1709	4115	150	3450	1860	2848	2042	214	2007	0	398	3997	2564	1951	652	2944	1390
3000206	emrK	emrK	tetracycline antibiotic	antibiotic efflux	major facilitator superfamily (MFS) antibiotic efflux pump	emrK is a membrane fusion protein that is a homolog of EmrA. Together with the inner membrane transporter EmrY and the outer membrane channel TolC, it mediates multidrug efflux.	Escherichia coli	4913	4023	1711	2134	539	5381	4811	948	3558	3042	5686	3665	6735	1052	0	0	4828	2270	4543	4950	1797	3380	5331	323	6170	991	6727	5216	2874	2180	171	20	5711	384	3789	1229	5650	6107	211	387	4436	1000	0	3723	3687	2383	4291	5588	4026	4840	5114	5548	5571	3850	4533	1952	6085	5400	2883	584	4422	5666	3145	167	402	1206	4106	3893	3566	4439	2160	3307	4179	164	3239	541	1080	5075	4983	408	2360	5328	3282	1809	303	3269	0	277	0	1199	0	590	5732	1730	4434	5394	6691	1875	4401	1188	4925	503	5808	5662	1839	1883	4788	1264	4464	5976	2464	2718	6290	627	6542	1218	4110	37	4689	1265	6967	166	2915	1887	3571	2706	427	1805	0	534	3842	2885	2826	838	2637	1840
3000498	ErmF	ErmF	streptogramin A antibiotic; macrolide antibiotic; lincosamide antibiotic; streptogramin B antibiotic; streptogramin antibiotic	antibiotic target alteration	Erm 23S ribosomal RNA methyltransferase	ErmF confers the MLSb phenotype.	Bacteroides fragilis	0	974	318	1676	0	87	0	5978	78	1666	0	113	0	64804	26	0	0	10264	0	0	2156	665	0	0	260	238	0	0	0	314	1100	5502	237	282	0	0	0	15	0	855	80	123	672	109	5099	256	0	0	4481	507	0	2980	0	0	0	129	0	0	53	481	0	10	0	0	21	2058	13439	1215	0	0	0	0	0	299	0	3378	0	0	42	1375	1598	268	0	3445	21365	8999	0	11916	0	0	0	0	0	0	0	2016	0	608	0	0	796	34046	0	0	24820	514	0	0	0	0	30	556	0	0	62	4417	0	1309	0	296	0	2666	149	7617	461	29234	0	0	0	422	0	0	1115	19113	429	0
3000781	adeJ	adeJ	rifamycin antibiotic; penem; macrolide antibiotic; carbapenem; cephalosporin; diaminopyrimidine antibiotic; tetracycline antibiotic; fluoroquinolone antibiotic; lincosamide antibiotic; phenicol antibiotic	antibiotic efflux	resistance-nodulation-cell division (RND) antibiotic efflux pump	AdeJ is a RND efflux protein that acts as the inner membrane transporter of the AdeIJK efflux complex. It has 57% identity with E. coli AcrB.	Acinetobacter baumannii	0	0	0	0	0	111	1779	0	0	0	0	0	0	0	272	0	0	0	0	0	505	0	77	0	0	0	0	0	473	217	0	0	68	0	0	0	0	0	0	115	1764	0	0	0	0	0	526	0	0	0	0	0	0	0	0	0	0	0	113	0	81	0	2380	0	4890	0	0	0	3646	0	0	0	381	0	0	0	0	0	0	0	0	0	0	0	0	0	0	0	677	62	152	0	255	875	0	51	0	0	0	0	0	0	0	0	95	0	0	0	0	0	825	0	0	0	0	0	0	0	0	0	0	0	0	0	0	362	110	0	0	0	0	0	0	0	0	0
3003576	eptA	eptA	peptide antibiotic	antibiotic target alteration	pmr phosphoethanolamine transferase	PmrC mediates the modification of Lipid A by the addition of 4-amino-4-deoxy-L-arabinose (L-Ara4N) and phosphoethanolamine, resulting in a less negative cell membrane and decreased binding of polymyxin B.	Escherichia coli str. K-12 substr. W3110	8921	7947	2904	3733	1510	6953	9648	1694	7027	5775	5414	7238	12607	1766	0	0	9651	4428	8994	9814	4177	4474	5103	543	10444	1621	8355	8205	6340	3401	317	41	9587	815	7067	1919	10401	9413	343	691	6599	2789	0	6390	6809	4563	6781	10080	5117	8293	10278	9298	8854	6228	8168	3913	11066	10041	4009	780	7009	10082	5059	348	353	1457	6419	3821	10491	7484	2891	6826	7862	392	7794	1579	1841	8237	9716	993	4666	10307	5821	3942	831	7438	0	418	0	2021	0	1019	10093	3007	9136	10349	10187	3303	9059	3732	9420	921	11144	10083	2867	2709	10703	2522	9655	10007	7513	4432	12430	1269	10921	2770	2791	90	7998	2909	9710	291	6866	2823	6739	3669	890	3674	0	779	8198	4713	4576	1462	8260	3501
3000656	AcrS	AcrS	penam; disinfecting agents and antiseptics; tetracycline antibiotic; cephalosporin; cephamycin; glycylcycline; fluoroquinolone antibiotic; rifamycin antibiotic; phenicol antibiotic	antibiotic efflux	resistance-nodulation-cell division (RND) antibiotic efflux pump	AcrS is a repressor of the AcrAB efflux complex and is associated with the expression of AcrEF. AcrS is believed to regulate a switch between AcrAB and AcrEF efflux.	Escherichia coli str. K-12 substr. MG1655	3718	3214	1394	1702	513	3772	4131	916	2869	2356	4150	2629	5193	799	0	0	4212	1904	3747	4186	1640	3241	3586	250	4508	756	7117	3938	2935	1570	186	29	4476	294	3260	928	4713	4165	135	289	3574	834	0	3016	3136	1895	3199	4636	2941	3570	4656	4035	4014	2803	4435	523	4273	103	2312	430	3204	4766	3028	161	373	937	2894	2874	4369	3476	1851	2969	3526	194	2677	508	1005	3194	975	407	1758	3850	2864	1386	362	2916	0	182	0	935	0	422	3654	1456	3023	4283	5121	1380	3453	1353	4029	485	4454	4491	1437	1265	4661	997	4159	4087	3608	1962	2944	555	4851	1333	4025	30	3556	1043	5026	153	2463	1281	2997	2008	434	1627	0	382	3251	2524	2003	705	2694	1560
3000205	tetX	tetX	tetracycline antibiotic; glycylcycline	antibiotic inactivation	tetracycline inactivation enzyme	TetX is a flavin-dependent monooxygenase conferring resistance to tetracycline antibiotics. TetX hydroxylates position 11a of the tetraketide group thus inactivating the antibiotic.	Bacteroides fragilis	0	0	254	1660	0	152	0	6379	84	2420	0	0	0	6239	0	0	0	12264	0	0	0	0	0	0	241	291	0	0	0	443	166	5183	189	272	0	0	0	0	0	58	0	0	0	0	0	0	0	14	0	0	0	0	0	0	0	0	0	0	0	534	0	16	0	0	0	74	0	0	0	0	0	0	0	280	0	4467	0	0	0	480	2490	101	0	3921	14703	12922	0	15008	0	0	0	0	0	0	0	2340	0	753	0	0	485	18843	0	0	22471	513	0	0	0	0	0	431	0	0	79	5511	0	839	0	468	0	2784	185	9081	0	0	0	0	0	331	0	0	1106	13183	0	0
3000518	CRP	CRP	penam; macrolide antibiotic; fluoroquinolone antibiotic	antibiotic efflux	resistance-nodulation-cell division (RND) antibiotic efflux pump	CRP is a global regulator that represses MdtEF multidrug efflux pump expression.	Escherichia coli str. K-12 substr. W3110	2158	1759	1255	772	341	1794	1893	419	1798	1364	2071	1556	2565	345	233	0	1959	1106	1718	1925	898	1688	1976	553	1898	283	2541	1635	919	1527	102	18	1689	164	1363	482	1935	1833	81	402	1649	1351	258	1334	1431	916	1716	1992	1454	1801	1822	1863	1593	1316	1504	809	2198	2024	1330	231	1404	1944	1889	71	137	414	1301	1431	1668	1431	1199	2049	2239	106	1932	412	2539	1951	2269	180	1922	2271	1191	848	218	1580	0	89	127	875	0	263	1998	1112	1802	2306	1965	665	2291	1052	1821	198	1836	2258	550	799	2387	860	1721	2010	1392	1051	2304	304	2405	594	1651	16	1960	785	1750	70	1540	869	1383	946	206	953	734	1152	1880	971	808	367	1424	662
3000412	sul2	sul2	sulfonamide antibiotic	antibiotic target replacement	sulfonamide resistant sul	Sul2 is a sulfonamide resistant dihydropteroate synthase of Gram-negative bacteria, usually found on small plasmids.	Vibrio cholerae	3995	6141	1295	215	561	2962	2782	689	2644	3149	2277	1446	148	0	0	0	2010	2684	3174	454	1715	121	2287	2569	1915	140	121	2345	249	574	83	924	1984	0	27	1137	1544	912	16	1088	2695	2137	0	2645	1272	860	4608	1014	462	2911	1762	3272	3767	2445	2087	466	1431	164	1701	982	556	1025	1843	37	116	2266	0	1098	3812	3364	1195	3203	4667	235	4586	1657	1434	25	3354	166	9384	10	655	13244	255	513	32	148	2861	633	53	106	554	876	3674	23	2916	926	4627	2336	4367	333	2626	4394	1484	1002	1443	485	0	1618	840	3344	0	547	1319	397	889	130	4090	7601	3551	214	4787	3660	1022	1549	0	707	7876	244	2750	1488	1927	254	588	1064
3000567	tet(40)	tet(40)	tetracycline antibiotic	antibiotic efflux	major facilitator superfamily (MFS) antibiotic efflux pump	Tet40 is a tetracycline efflux pump found in the Gram-positive Clostridium. It is similar to tetA(P).	uncultured bacterium	0	532	189	25609	0	115	0	28338	597	10577	0	0	0	29561	0	52	0	7564	0	2948	0	10219	0	53	797	16784	0	3822	0	526	5539	4012	0	18258	0	0	0	0	0	219	0	0	0	664	409	164	0	131	7714	2954	0	2811	0	0	0	23105	0	1029	0	7487	0	140	0	0	0	2366	5825	1730	215	10798	0	1998	0	19711	0	17443	0	0	108	1350	0	0	0	3307	4047	2964	96	14724	0	0	0	0	0	24370	0	1387	0	0	0	2866	594	13496	25	0	243	15415	0	8018	0	0	900	20280	0	3206	145	6066	0	20877	973	13383	479	31180	8518	6964	0	8254	0	0	0	8504	0	4859	223	3062	564	7046
3000832	evgA	evgA	penam; macrolide antibiotic; tetracycline antibiotic; fluoroquinolone antibiotic	antibiotic efflux	major facilitator superfamily (MFS) antibiotic efflux pump; resistance-nodulation-cell division (RND) antibiotic efflux pump	EvgA, when phosphorylated, is a positive regulator for efflux protein complexes emrKY and mdtEF. While usually phosphorylated in a EvgS dependent manner, it can be phosphorylated in the absence of EvgS when overexpressed.; EvgA, when phosphorylated, is a positive regulator for efflux protein complexes emrKY and mdtEF. While usually phosphorylated in a EvgS dependent manner, it can be phosphorylated in the absence of EvgS when overexpressed.	Escherichia coli O157:H7 str. Sakai	2910	2560	1132	1298	410	3256	2920	739	2152	1924	3922	2659	3480	651	0	0	3405	1513	2863	2859	1126	2266	3101	167	3821	595	4669	3084	2434	1397	137	11	3563	279	2754	916	3723	3813	104	283	2944	667	0	2491	2433	1550	2386	6929	2501	2952	3361	3331	3362	2098	3563	1128	4702	3883	1977	431	2973	6772	2207	106	551	651	2494	2404	2384	2830	1332	2003	2811	125	2159	321	576	3029	3000	257	1381	3176	2239	1438	221	2073	0	155	0	863	0	404	3567	1299	2862	3179	3956	1207	2658	671	2993	304	3389	3669	1254	1091	101	1004	3783	3771	1790	1623	3483	585	3795	705	2858	14	2749	828	4250	109	1799	1287	2396	1750	295	1102	0	370	2149	1920	1777	495	1665	1262
3001059	SHV-1	SHV-1	penam; carbapenem; cephalosporin	antibiotic inactivation	SHV beta-lactamase	SHV-1 is a broad-spectrum beta-lactamase found in Klebsiella spp., as well as Acinetobacter spp., E. coli., Raoultella terrigena, and Yersinia pestis.	Klebsiella pneumoniae	0	0	0	0	0	0	0	56	0	0	0	0	0	0	0	0	0	0	0	0	0	749	0	0	0	0	0	0	0	0	0	0	0	0	0	0	0	0	0	0	0	0	0	0	0	0	0	0	0	0	0	0	0	0	399	0	0	0	0	0	0	0	0	0	0	0	0	0	0	140	0	0	0	0	0	0	0	0	0	0	0	0	0	0	0	0	0	0	0	0	0	0	0	0	0	0	0	49	0	0	0	0	0	0	0	0	0	0	0	0	0	0	0	0	0	0	0	0	0	0	0	0	0	0	0	0	0	0	0	223	0	0	0	0	0	0
3000410	sul1	sul1	sulfonamide antibiotic	antibiotic target replacement	sulfonamide resistant sul	Sul1 is a sulfonamide resistant dihydropteroate synthase of Gram-negative bacteria. It is linked to other resistance genes of class 1 integrons.	Vibrio fluvialis	0	507	582	30	0	2799	2171	171	3947	96	1234	53	0	0	549	712	373	36	4487	1418	1215	254	1760	1546	602	65	81	43	237	2008	26	11	0	342	2345	1252	498	2249	0	53	229	2488	22416	660	0	33	1071	280	121	98	230	114	3473	492	807	431	2330	0	59	75	157	272	1721	0	0	0	0	1975	557	797	221	1684	1497	0	0	41	1502	2441	453	0	126	0	1102	587	168	29	0	0	0	111	0	18	848	390	2809	0	100	514	0	516	25	0	0	20	664	1605	7418	4090	12409	909	0	132	3752	133	0	463	0	0	1513	1023	34	0	471	113	483	824	0	275	0	40	4279	1323	37	21	162	613
3000216	acrB	acrB	penam; disinfecting agents and antiseptics; tetracycline antibiotic; cephalosporin; glycylcycline; fluoroquinolone antibiotic; rifamycin antibiotic; phenicol antibiotic	antibiotic efflux	resistance-nodulation-cell division (RND) antibiotic efflux pump	Protein subunit of AcrA-AcrB-TolC multidrug efflux complex. AcrB functions as a herterotrimer which forms the inner membrane component and is primarily responsible for substrate recognition and energy transduction by acting as a drug/proton antiporter.	Escherichia coli str. K-12 substr. MG1655	2804	1791	1596	489	139	903	930	189	1319	955	1539	732	1152	207	3990	524	935	1069	819	1201	515	1441	938	1433	1086	207	1188	794	485	1897	0	0	1292	124	679	876	1329	1054	56	3778	1106	3019	632	1013	827	594	1591	1349	821	1279	1071	1170	847	1052	1168	543	1158	776	1772	185	1084	1333	993	80	94	237	853	894	1237	998	899	2600	1947	58	2391	235	3667	3343	1203	99	2582	3121	701	430	76	926	0	83	2426	1919	0	209	1294	1112	976	1678	882	470	2042	651	949	94	946	1020	404	1010	1561	1873	967	1240	1176	1522	1163	202	1335	252	867	0	1640	460	814	0	1727	588	899	1666	299	549	1906	2764	1960	503	490	390	967	350
3000191	tetQ	tetQ	tetracycline antibiotic	antibiotic target protection	tetracycline-resistant ribosomal protection protein	TetQ is a ribosomal protection protein. Its gene is associated with a conjugative transposon and has been found in both Gram-positive and Gram-negative bacteria.	Bacteroides fragilis	295	6778	4663	47409	0	186	0	36816	414	13933	966	885	421	29626	138	0	0	2195	0	336	0	1937	0	0	857	1476	0	510	0	1550	41038	53693	1176	1861	0	0	0	135	65	899	450	92	53	0	14892	2876	0	363	4405	1875	0	6199	0	293	898	5453	0	191	138	2965	19609	349	0	0	73	31855	30887	12692	139	115	0	3631	0	705	0	28651	0	394	1069	96256	1587	3794	0	74167	90509	27530	18750	20002	0	0	0	148	0	2682	0	1276	0	4655	0	88510	5842	80313	0	0	35358	773	0	0	0	0	1263	2951	0	68995	204	12896	0	10167	7146	1326	5443	15864	7950	28445	1632	1726	0	223	0	198	0	0	5866	64480	4085	1122
3001214	mdtM	mdtM	disinfecting agents and antiseptics; nucleoside antibiotic; fluoroquinolone antibiotic; lincosamide antibiotic; phenicol antibiotic	antibiotic efflux	major facilitator superfamily (MFS) antibiotic efflux pump	Multidrug resistance protein MdtM.	Escherichia coli str. K-12 substr. MG1655	5723	3832	1172	1335	583	1499	3837	575	4025	2971	581	3058	4652	723	0	0	3676	1618	2960	3577	1322	521	3974	292	3855	503	660	2674	1253	1731	152	0	2605	364	43	251	801	3102	89	235	2106	2027	0	2546	2554	1898	2577	3323	773	3379	3671	3065	2688	2555	2441	1206	4105	3580	2117	391	2485	3176	0	85	0	801	2635	2475	3235	2729	23	3577	3145	237	4551	889	0	4634	4506	317	3179	5721	1958	1512	263	2895	0	171	0	1239	0	598	3749	1568	4291	5386	3759	1334	5851	2305	4024	424	3778	4126	966	579	4157	884	4457	3425	2697	1708	4145	474	4572	1055	3169	0	4518	1797	3802	101	3963	1655	622	872	279	1968	0	812	4640	1659	1683	581	3045	1115
3000778	adeG	adeG	tetracycline antibiotic; fluoroquinolone antibiotic	antibiotic efflux	resistance-nodulation-cell division (RND) antibiotic efflux pump	AdeG is the inner membrane transporter of the AdeFGH multidrug efflux complex.	Acinetobacter baumannii AYE	0	0	13	0	0	0	715	0	0	0	0	0	0	0	44	0	0	0	0	0	160	0	27	0	0	0	0	0	196	73	0	0	0	0	0	0	0	0	0	41	761	0	0	0	0	0	165	0	0	0	0	0	0	0	0	0	0	0	14	0	19	0	687	0	1516	0	0	0	1343	0	0	17	148	0	0	0	0	0	0	0	0	0	0	0	0	0	0	0	153	15	49	0	50	336	0	27	0	0	0	0	0	0	0	0	0	0	0	0	0	0	308	0	0	0	0	0	0	0	0	0	0	0	0	0	0	105	43	0	0	0	0	0	0	0	0	0
3000616	mel	mel	macrolide antibiotic; streptogramin antibiotic	antibiotic target protection	msr-type ABC-F protein	Mel, a homolog of MsrA, is an ABC-F subfamily protein associated with macrolide resistance. It is expressed on the same operon as mefA and mefE, both MFS-type efflux proteins that confer macrolide resistance.	Streptococcus pyogenes	320	716	4362	3735	426	0	475	4185	1091	1174	0	0	0	1601	4339	10098	2103	188	255	1443	5599	307	62	2813	158	692	0	1960	14031	3053	989	1546	6743	4441	4729	2404	237	331	1815	10604	2262	177	0	427	1039	491	0	780	602	203	0	0	438	694	1503	1116	2519	0	8418	5099	541	792	1725	29509	1447	7041	72	2289	481	355	6181	261	108	2129	192	1722	0	279	178	680	353	152	0	522	7236	2651	830	876	0	798	0	4500	0	1769	0	340	89	3529	0	631	0	1359	0	76	20959	3722	77	6210	527	846	14317	3008	0	6420	0	656	1861	1620	3657	3375	62	424	863	2163	503	563	8484	1203	307	2500	74	3437	2115	5513	1069	838
3000196	tet32	tet32	tetracycline antibiotic	antibiotic target protection	tetracycline-resistant ribosomal protection protein	Tet32 is a tetracycline resistance gene similar to Tet(O), and binds to the ribosome to confer tetracycline resistance as a ribosomal protection protein.	Escherichia coli	0	249	188	19966	0	0	0	27573	2883	7635	0	0	0	7337	0	2166	0	813	0	3191	0	13686	0	1781	0	10786	0	4006	0	8934	8649	45106	0	1587	0	0	0	0	0	5802	0	65	0	6840	0	59	0	89	19399	2327	0	3068	87	0	98	10028	0	0	0	781	0	0	0	0	0	2749	0	291	0	0	0	1033	463	9164	0	23795	0	0	303	5355	0	0	0	10738	21535	4914	1752	14713	0	1617	0	0	0	29894	0	303	0	527	0	7600	2032	10208	0	0	0	6241	0	0	0	0	946	3165	0	5921	97	2342	0	8202	0	3609	498	59410	0	19166	0	611	0	0	0	2079	0	5146	2065	12114	239	2780
3000676	H-NS	H-NS	penam; macrolide antibiotic; cephalosporin; cephamycin; tetracycline antibiotic; fluoroquinolone antibiotic	antibiotic efflux	major facilitator superfamily (MFS) antibiotic efflux pump; resistance-nodulation-cell division (RND) antibiotic efflux pump	H-NS is a histone-like protein involved in global gene regulation in Gram-negative bacteria. It is a repressor of the membrane fusion protein genes acrE, mdtE, and emrK as well as nearby genes of many RND-type multidrug exporters.; H-NS is a histone-like protein involved in global gene regulation in Gram-negative bacteria. It is a repressor of the membrane fusion protein genes acrE, mdtE, and emrK as well as nearby genes of many RND-type multidrug exporters.	Escherichia coli O157:H7 str. Sakai	1273	1073	960	596	150	1292	1201	250	1037	858	1643	1096	1515	301	692	80	1241	1017	999	1281	459	1021	1279	465	1622	252	1715	1113	854	1320	61	22	1400	138	955	497	1390	1432	71	1110	1177	1416	282	1006	983	611	1259	1392	1094	1362	1470	1377	1434	1081	1686	535	1569	1822	1408	165	1180	1383	1052	103	109	324	1145	1039	1290	1094	707	1137	1061	59	997	195	963	1435	1299	108	1099	1542	810	505	93	899	0	84	443	1110	0	165	1353	868	1236	1432	1224	437	1343	499	1318	157	1109	1604	602	806	1853	1178	1422	1660	1093	1053	1363	182	1663	315	927	0	1313	508	1496	57	926	603	838	964	177	556	926	1317	1036	673	770	300	698	530
3000595	ErmT	ErmT	streptogramin A antibiotic; macrolide antibiotic; lincosamide antibiotic; streptogramin B antibiotic; streptogramin antibiotic	antibiotic target alteration	Erm 23S ribosomal RNA methyltransferase	ErmT confers MLSb phenotype.	Plasmid pGT633	0	104	12	686	5033	0	774	1775	101	0	0	0	0	463	0	6468	564	410	91	3245	0	4891	0	1470	409	120	0	0	0	34	39220	1795	367	0	0	7077	15055	9697	4947	17170	2152	6991	19	8865	1220	3178	0	498	2861	1319	4025	1014	0	506	0	562	0	44	6873	0	44	584	0	4556	247	0	0	321	3974	410	0	442	1343	4106	0	116	0	32	107	259	29	0	52	554	0	105	0	250	0	110	28921	146	622	74	0	744	0	894	0	437	0	534	198	0	262	7460	1033	45636	0	0	21	980	0	446	0	190	5868	873	505	10908	167	0	0	14	10	2489	0	8894	0	297	0	2210	257	289	0	650
3000556	tet(44)	tet(44)	tetracycline antibiotic	antibiotic target protection	tetracycline-resistant ribosomal protection protein	Tet44 is a tetracycline resistance gene found in Campylobacter fetus, and binds to the ribosome to confer antibiotic resistance as a ribosomal protection protein.	Campylobacter fetus subsp. fetus	0	31	0	0	0	333	0	5517	0	0	0	0	0	0	0	0	0	0	128	257	0	0	0	56	0	0	0	0	0	357	0	1882	0	1526	0	5631	0	0	0	0	0	0	0	2335	0	0	0	0	0	0	0	0	0	45	0	66	0	0	0	0	0	0	0	0	0	0	0	0	0	0	0	0	0	1417	0	3125	0	0	0	0	0	0	0	183	0	0	0	3854	0	0	0	0	0	88	0	0	0	0	0	636	0	1030	0	0	0	360	0	0	0	0	0	123	0	0	0	267	0	166	0	0	0	6996	0	276	0	0	0	0	0	118	0	0	0	113	0	0
3000833	evgS	evgS	penam; macrolide antibiotic; tetracycline antibiotic; fluoroquinolone antibiotic	antibiotic efflux	major facilitator superfamily (MFS) antibiotic efflux pump; resistance-nodulation-cell division (RND) antibiotic efflux pump	EvgS is a sensor protein that phosphorylates the regulatory protein EvgA. evgS corresponds to 1 locus in Pseudomonas aeruginosa PAO1 and 1 locus in Pseudomonas aeruginosa LESB58.; EvgS is a sensor protein that phosphorylates the regulatory protein EvgA. evgS corresponds to 1 locus in Pseudomonas aeruginosa PAO1 and 1 locus in Pseudomonas aeruginosa LESB58.	Escherichia coli str. K-12 substr. MG1655	16014	13155	5554	8308	1827	16313	17433	4046	11133	10493	18534	13411	21382	3964	0	0	17247	8385	17185	17282	6471	11021	14494	985	22664	3634	21879	17609	12004	7731	726	101	21228	1548	13119	4406	18840	21856	669	1605	14385	3922	0	13534	14253	8488	14515	38704	12207	16679	19947	20094	21097	12534	19459	6492	21008	22392	10685	1996	15917	39422	10480	741	2252	4118	14654	12236	14147	15994	6491	10348	12305	577	10615	1940	2987	16094	17164	1483	7321	17838	11824	7556	1228	11969	0	1002	0	4360	0	1878	20939	6594	14833	18886	23057	6330	14100	3731	16970	1730	21749	19956	6863	6239	506	4743	17388	21565	8665	10162	20251	3358	22854	4186	15524	118	14867	4028	25121	656	9249	6131	12260	9816	1274	6406	0	2092	11692	10061	10083	3016	9325	6885
3000753	abeM	abeM	fluoroquinolone antibiotic; disinfecting agents and antiseptics	antibiotic efflux	multidrug and toxic compound extrusion (MATE) transporter	AbeM is an multidrug efflux pump found in Acinetobacter baumannii.	Acinetobacter baumannii	0	0	0	0	0	57	804	0	0	0	0	0	0	0	95	0	0	0	0	0	232	0	37	0	0	0	0	0	239	84	0	0	0	0	0	0	0	0	0	40	818	0	0	0	0	0	260	0	0	0	0	0	0	0	0	0	0	0	29	0	26	0	816	0	2377	0	0	0	1782	0	0	0	174	0	0	0	0	0	0	0	0	0	0	0	0	0	0	0	267	0	58	0	96	469	0	26	0	0	0	0	0	0	0	0	33	0	0	0	0	0	442	0	0	0	0	0	0	0	0	0	0	0	0	0	0	177	40	0	0	0	0	0	0	0	0	0
3000491	acrD	acrD	aminoglycoside antibiotic	antibiotic efflux	resistance-nodulation-cell division (RND) antibiotic efflux pump	AcrD is an aminoglycoside efflux pump expressed in E. coli. Its expression can be induced by indole, and is regulated by baeRS and cpxAR.	Escherichia coli str. K-12 substr. W3110	10854	8835	4568	3757	1307	11530	9611	2236	8542	6642	10211	7406	11437	1948	2122	0	9284	4758	8991	10980	4338	7525	11244	1776	11032	1567	12822	8043	4448	4782	339	66	9773	1003	7036	2249	10602	10224	332	2468	7949	5569	414	6672	7289	4732	7524	10477	8041	10508	10241	10306	9743	7982	8469	4704	10431	10675	5631	1257	8395	10401	8687	302	639	2151	7393	7660	9414	7917	5329	9135	10161	411	8897	1930	5889	10432	11419	1030	7209	12710	5422	4205	659	7922	0	488	796	4224	0	1192	11553	4168	11125	13058	10235	3355	11763	4680	10789	1165	10616	12258	2909	3420	12651	3369	8876	11721	6870	5816	11781	1459	13179	2775	8107	0	9699	3582	9651	295	8061	3707	6799	5554	1050	4825	0	3635	8992	5310	4687	1670	7791	3641
3003548	mdtN	mdtN	nucleoside antibiotic; disinfecting agents and antiseptics	antibiotic efflux	major facilitator superfamily (MFS) antibiotic efflux pump	Multidrug resistance efflux pump. Could be involved in resistance to puromycin, acriflavine and tetraphenylarsonium chloride.	Escherichia coli str. K-12 substr. W3110	3408	2749	1132	1011	427	2276	2659	438	2687	2272	2305	1793	3373	544	0	0	2373	1228	2276	2711	1363	1717	2339	243	2768	349	2700	1916	1055	822	87	13	2309	219	1498	445	2342	2262	89	178	1794	704	0	1584	1951	1262	198	2712	1573	2586	2733	2448	2128	1975	2030	1153	2466	3082	1138	290	1996	2621	2356	66	123	445	1763	1808	3024	1894	1644	2715	2727	133	2777	634	1240	3090	3218	298	2000	3687	1497	1197	211	2385	0	106	0	430	0	406	3018	837	2439	3832	2472	902	3804	1705	2299	300	2882	2919	640	607	2935	569	2436	2752	2237	1209	3237	382	3304	775	472	21	2921	1040	2243	86	2804	1059	1770	1072	213	1384	0	125	3204	1130	1148	346	2416	1009
3000502	AcrF	AcrF	penam; cephalosporin; cephamycin; fluoroquinolone antibiotic	antibiotic efflux	resistance-nodulation-cell division (RND) antibiotic efflux pump	AcrF is a inner membrane transporter, similar to AcrB.	Escherichia coli str. K-12 substr. MG1655	14285	11862	6349	5734	2187	12830	14498	2711	10335	9083	11998	10999	16937	2864	1775	0	14281	7469	13492	14832	6430	10080	12210	2071	15809	2576	18433	11774	8317	6945	492	101	13424	1332	10804	3399	15592	14821	405	2320	11456	6958	675	9871	10432	6565	12141	12196	9512	12593	14861	14087	13801	9989	12016	6353	16168	14951	8078	1481	11114	11903	11168	245	926	2954	9872	8680	14180	11497	7106	11216	13349	564	11827	2167	6634	13553	14276	1664	8512	16320	8892	4891	1207	11504	0	718	744	5808	0	1584	12914	5812	13292	16513	15197	5060	13683	5280	13634	1450	15793	15221	4371	4833	17429	4308	14036	15950	11408	7468	17268	1887	16248	4016	12871	141	12747	4218	13965	472	10508	4852	10449	7251	1534	6214	0	4256	11953	7452	6943	2282	11727	5103
3000499	AcrE	AcrE	penam; cephalosporin; cephamycin; fluoroquinolone antibiotic	antibiotic efflux	resistance-nodulation-cell division (RND) antibiotic efflux pump	AcrE is a membrane fusion protein, similar to AcrA.	Escherichia coli str. K-12 substr. MG1655	5819	5100	1805	1973	775	4743	4925	888	4276	3666	4784	3729	6010	933	0	54	4731	2312	4279	4134	2021	3620	5162	352	5275	762	6349	4098	2327	1827	187	0	4357	388	3426	995	4983	4484	137	276	3970	1205	0	3349	3552	2167	3633	4020	3379	4254	4783	4459	4405	3247	3619	826	4998	119	2327	519	3479	3925	4138	81	413	932	3346	3648	4670	3810	3262	4606	5726	262	4766	879	1660	5565	4678	463	2907	6573	2934	1458	352	3778	0	196	0	910	0	626	4223	1498	4189	5588	5116	1495	5445	2127	4787	491	5347	5083	1253	1257	5950	1241	4751	5218	3017	2163	5765	629	5701	1347	4286	0	5345	1710	4871	152	4126	2168	3496	2396	414	1944	0	347	5045	2537	2236	670	3439	1615
3001645	OXA-78	OXA-78	carbapenem; penam; cephalosporin	antibiotic inactivation	OXA beta-lactamase	OXA-78 is a beta-lactamase found in A. baumannii.	Acinetobacter baumannii	0	0	0	0	0	0	0	0	0	0	0	0	0	0	0	0	0	0	0	0	0	0	0	0	0	0	0	0	0	0	0	0	0	0	0	0	0	0	0	0	452	0	0	0	0	0	0	0	0	0	0	0	0	0	0	0	0	0	0	0	0	0	84	0	68	0	0	0	0	0	0	0	0	0	0	0	0	0	0	0	0	0	0	0	0	0	0	0	0	0	0	0	0	0	0	0	0	0	0	0	0	0	0	0	0	0	0	0	0	0	0	0	0	0	0	0	0	0	0	0	0	0	0	0	0	69	0	0	0	0	0	0	0	0	0	0
3000192	tetS	tetS	tetracycline antibiotic	antibiotic target protection	tetracycline-resistant ribosomal protection protein	Tet(S) is a ribosomal protection protein found in Gram-positive and Gram-negative strains. It is similar to tet(M) and tet(O).	Listeria monocytogenes	0	0	0	0	0	2767	0	92	0	0	4793	289	0	0	0	0	0	2242	0	50	0	0	0	0	0	0	0	2616	783	3574	0	410	0	78	0	669	0	0	347	985	235	0	0	1098	166	399	0	211	353	0	0	0	0	464	0	1102	0	0	18129	43906	0	243	0	3178	556	0	0	0	0	4045	0	0	0	341	0	0	0	0	122	109	0	813	0	0	0	0	0	0	0	5072	0	0	0	168	0	0	0	460	0	0	0	0	0	0	0	0	279	328	0	0	8430	476	0	169	0	0	0	0	0	0	0	0	2547	0	0	0	3270	0	54	30646	0	1353	1201	230	0	0
3002861	dfrA5	dfrA5	diaminopyrimidine antibiotic	antibiotic target replacement	trimethoprim resistant dihydrofolate reductase dfr	dfrA5 is an integron-encoded dihydrofolate reductase found in Vibrio cholerae.	Salmonella enterica subsp. enterica serovar Enteritidis	0	0	0	0	0	0	0	0	10	0	25	0	0	0	10	0	281	0	1879	1302	443	117	0	0	0	0	0	0	0	0	0	29	0	0	0	101	538	1351	0	0	0	3431	0	16	0	0	279	0	0	0	0	0	12	0	665	0	0	0	0	0	0	0	0	0	0	0	0	0	0	37	0	1611	0	0	0	0	0	32	668	0	1002	0	13	70	0	17	0	0	0	0	0	0	0	0	0	0	33	0	0	0	0	0	0	0	0	1220	0	6160	0	3861	0	0	358	0	0	0	0	0	0	0	0	0	27	0	0	0	0	0	12	71	469	112	0	0	47	0
3000782	adeK	adeK	rifamycin antibiotic; penem; macrolide antibiotic; carbapenem; cephalosporin; diaminopyrimidine antibiotic; tetracycline antibiotic; fluoroquinolone antibiotic; lincosamide antibiotic; phenicol antibiotic	antibiotic efflux	resistance-nodulation-cell division (RND) antibiotic efflux pump	AdeK is the outer membrane factor protein in the adeIJK multidrug efflux complex.	Acinetobacter baumannii	0	0	0	0	0	40	843	0	0	0	0	0	0	0	78	0	0	0	0	0	209	0	39	0	0	0	0	0	188	76	0	0	0	0	0	0	0	0	0	38	741	0	0	0	0	0	211	0	0	0	0	0	0	0	0	0	0	0	30	0	31	0	1036	0	2241	0	0	0	1558	0	0	14	244	0	0	0	0	0	0	0	0	0	0	0	0	0	0	0	253	0	73	0	103	401	0	28	0	0	0	0	0	0	0	0	47	0	0	0	0	0	408	0	0	0	0	0	0	0	0	0	0	0	0	0	0	142	42	0	0	0	0	0	0	0	0	0
3000186	tetM	tetM	tetracycline antibiotic	antibiotic target protection	tetracycline-resistant ribosomal protection protein	TetM is a ribosomal protection protein that confers tetracycline resistance. It is found on transposable DNA elements and its horizontal transfer between bacterial species has been documented.	Erysipelothrix rhusiopathiae	160	258	709	1088	10044	0	1911	2286	194	2046	387	19850	0	586	0	42571	781	3655	0	1480	1205	532	0	2257	2248	2588	132	1402	40044	2395	22786	5235	11208	12021	15191	22323	0	668	16718	36016	4278	1097	0	15830	2217	5349	2926	2600	5628	158	6989	280	585	17121	1980	1353	0	77	2043	6923	7649	2610	0	29695	13764	1365	506	2023	4096	2103	957	580	1843	7737	0	719	0	131	1143	1789	225	173	7555	479	5739	446	1078	1775	1940	18302	34438	1116	961	5897	0	1719	141	12135	0	524	72	5400	203	519	550	11991	3230	16559	720	3080	3948	3824	4105	15594	85	258	7524	3597	1069	119	1080	2218	9069	2170	146	4733	47994	1574	480	5235	0	16251	12969	10575	1034	2549
3000027	emrA	emrA	fluoroquinolone antibiotic	antibiotic efflux	major facilitator superfamily (MFS) antibiotic efflux pump	EmrA is a membrane fusion protein, providing an efflux pathway with EmrB and TolC between the inner and outer membranes of E. coli, a Gram-negative bacterium.	Escherichia coli str. K-12 substr. W3110	5044	4258	1540	1469	579	4384	4078	850	4151	3052	4191	2977	4925	743	137	0	3880	1904	4058	4251	1850	3349	4372	363	4547	587	5278	3127	1628	1546	143	24	3800	375	2594	749	3759	4223	130	471	2957	1271	0	2527	2898	1916	2531	4167	3142	4493	4090	4358	3911	3135	3374	2179	4273	4614	1991	533	2775	4288	3703	108	247	896	2854	2965	3374	3145	2778	4091	4835	230	3869	808	1734	4638	5297	456	2833	5591	2223	1758	259	3192	0	218	0	859	0	581	4798	1371	4180	5265	3503	1270	5659	2271	4249	470	4343	5031	1005	1049	5102	1200	3413	4980	2567	1759	4790	602	4719	1152	3353	38	4519	1660	4372	133	3833	1842	3061	1852	335	1940	0	393	4035	1991	1838	604	3233	1584
3002986	bacA	bacA	peptide antibiotic	antibiotic target alteration	undecaprenyl pyrophosphate related proteins	The bacA gene product (BacA) recycles undecaprenyl pyrophosphate during cell wall biosynthesis which confers resistance to bacitracin.	Escherichia coli str. K-12 substr. MG1655	2510	1968	655	764	329	1741	1971	471	2018	1665	1711	1399	2372	415	1338	0	1986	1021	1898	2307	911	1699	1715	472	1968	308	2879	1447	847	790	81	0	1969	164	1243	471	1959	1915	0	754	1708	547	0	1393	1475	1014	1531	2320	1415	1946	2039	2017	1545	1553	1591	784	1912	2593	946	238	1470	2262	1705	67	116	470	1507	1487	1888	1643	1394	2066	2178	106	2137	447	973	2327	2302	228	1474	2829	1128	884	176	1665	0	57	660	504	0	312	2083	703	1694	2500	2151	709	2728	1264	1992	246	2054	2295	564	479	2309	601	1828	2105	1632	1061	2390	248	2477	546	1812	0	2332	738	1959	71	1885	877	1482	1155	208	1048	0	215	2195	1051	835	310	1691	682
3002639	APH(3'')-Ib	APH(3'')-Ib	aminoglycoside antibiotic	antibiotic inactivation	APH(3'')	APH(3'')-Ib is an aminoglycoside phosphotransferase encoded by plasmids, transposons, integrative conjugative elements and chromosomes in Enterobacteriaceae and Pseudomonas spp.	Pseudomonas aeruginosa	900	9882	2239	90	827	5837	5122	1534	4101	4348	4706	2991	229	0	0	0	4546	6082	7146	1410	2688	301	4607	2380	3528	913	255	4466	1722	472	183	57	3451	0	73	2631	4079	2366	37	2429	6619	4308	0	5360	2728	75	10264	2030	379	5153	3604	6346	8321	4119	5485	955	3586	34	4077	2128	1432	1882	3205	70	60	4503	0	2900	206	6152	1687	4517	6491	321	7320	2342	1709	3738	5351	471	19122	19	1652	1692	457	1374	83	560	4718	1957	105	176	382	2349	4355	101	6481	1603	6394	3384	8052	518	2303	2666	3681	3905	40	47	0	3124	2466	7550	0	1263	2394	662	1563	21	3597	9800	8119	471	6503	5072	2132	3394	186	1717	13927	601	3881	2644	4300	538	1127	2070
3000074	emrB	emrB	fluoroquinolone antibiotic	antibiotic efflux	major facilitator superfamily (MFS) antibiotic efflux pump	emrB is a translocase in the emrB -TolC efflux protein in E. coli. It recognizes substrates including carbonyl cyanide m-chlorophenylhydrazone (CCCP), nalidixic acid, and thioloactomycin.	Escherichia coli str. K-12 substr. MG1655	5153	4019	3236	1490	653	4505	3595	714	3628	2900	4486	2892	4942	759	1180	0	3664	2794	3581	4435	1914	3414	4367	1774	4343	548	4758	3429	1434	2958	123	51	3573	340	2779	1097	4297	4154	111	1065	3120	4609	881	2800	2955	1984	3520	4150	3070	4331	4092	4091	3655	3409	3988	1930	4264	3675	3471	525	3239	4089	3713	131	245	863	2778	2920	3877	3231	2516	4409	4668	193	3905	901	4532	4718	5052	424	4241	5405	2298	1682	288	3412	0	251	461	3274	0	584	4556	2278	4689	5778	4030	1552	5412	2080	4253	478	4406	4681	1222	2257	4599	1895	3661	4866	3487	2909	4639	606	5261	1098	3294	0	4355	1604	3665	109	3802	1646	2833	2379	406	1993	0	2696	3896	2080	2003	787	3132	1415
3000795	mdtE	mdtE	penam; macrolide antibiotic; fluoroquinolone antibiotic	antibiotic efflux	resistance-nodulation-cell division (RND) antibiotic efflux pump	MdtE is the membrane fusion protein of the MdtEF multidrug efflux complex. It shares 70% sequence similarity with AcrA.	Escherichia coli str. K-12 substr. W3110	5781	4937	2313	2390	986	6343	6128	1105	4209	3799	5561	4616	8315	1282	12	0	6212	2979	5386	5725	2657	4331	6641	444	6987	1012	7585	5416	2812	2160	211	0	5869	553	4922	1328	7092	6010	182	449	5020	1390	0	3968	4442	2810	4963	6609	4249	5270	6640	5733	5587	4255	4914	2761	6984	5990	3310	791	4725	6554	6038	174	446	1136	4279	4277	6957	5105	3394	3994	5973	230	5030	871	1841	5397	5584	535	2815	6424	3923	2299	628	4779	0	249	0	1212	0	694	7022	2010	6056	6553	6626	2339	5333	2102	5934	573	7604	6700	1602	1634	7192	1489	6254	6903	4909	2932	8492	761	6468	1710	5571	0	5175	1642	5948	205	4241	2031	4666	3044	460	2629	0	426	4571	3075	2944	604	5240	2163
3000263	marA	marA	penem; tetracycline antibiotic; carbapenem; cephalosporin; disinfecting agents and antiseptics; penam; cephamycin; glycylcycline; monobactam; fluoroquinolone antibiotic; phenicol antibiotic; rifamycin antibiotic	antibiotic efflux; reduced permeability to antibiotic	resistance-nodulation-cell division (RND) antibiotic efflux pump; General Bacterial Porin with reduced permeability to beta-lactams	In the presence of antibiotic stress, E. coli overexpresses the global activator protein MarA, which besides inducing MDR efflux pump AcrAB, also down- regulates synthesis of the porin OmpF.; In the presence of antibiotic stress, E. coli overexpresses the global activator protein MarA, which besides inducing MDR efflux pump AcrAB, also down- regulates synthesis of the porin OmpF.	Escherichia coli str. K-12 substr. W3110	1293	1187	267	417	114	950	850	207	971	860	1041	779	1052	189	838	52	686	512	909	862	355	790	860	194	1141	164	1600	837	570	466	52	0	1064	118	705	300	891	947	28	759	896	294	0	686	694	464	757	1133	886	1029	968	1244	909	851	938	551	1261	1441	491	155	874	1079	838	43	46	202	904	849	910	842	652	1160	1063	64	1196	236	376	1330	996	90	814	1655	629	360	53	688	0	61	424	385	0	121	1069	408	955	1408	955	328	1290	468	1060	92	911	1108	381	327	1414	419	997	1190	687	676	1076	149	1082	198	844	0	1398	441	1283	29	926	587	644	776	81	480	0	271	915	542	491	174	596	356
3000190	tetO	tetO	tetracycline antibiotic	antibiotic target protection	tetracycline-resistant ribosomal protection protein	TetO is a ribosomal protection protein. It is associated with conjugative plasmids.	Campylobacter jejuni	345	3105	657	40022	907	1312	0	27604	2038	24802	0	60	0	23067	0	20003	0	20936	0	1911	0	5862	0	5063	1858	74417	0	15693	0	15812	29000	35496	0	85707	0	17227	0	1731	145	2185	716	132	0	10654	436	1306	156	2697	21399	6383	0	8781	2448	4048	89	20732	0	24877	741	40647	0	2647	0	170	5001	19036	8168	3399	693	7652	0	4113	0	40172	0	46150	0	0	524	11145	82	1083	153	11121	2563	13233	3410	58371	0	62029	0	568	0	44493	0	1263	181	519	0	6610	1071	17555	53	0	352	31021	0	36010	0	0	6289	34277	0	37618	344	9224	873	26151	4555	33999	1715	55486	8471	26302	0	16086	94	103230	0	25455	82	5939	2943	21184	2641	7468
3003013	dfrA15	dfrA15	diaminopyrimidine antibiotic	antibiotic target replacement	trimethoprim resistant dihydrofolate reductase dfr	dfrA15 is an integron-encoded dihydrofolate reductase found in Vibrio cholerae.	Escherichia coli	0	0	0	0	0	4763	0	0	0	0	155	36	0	0	1434	1545	0	0	0	68	0	0	0	0	0	0	0	94	0	3216	0	0	0	0	0	2517	437	3137	0	0	0	394	35111	1228	0	0	1790	368	0	11	0	14	0	184	2068	147	0	0	0	0	0	382	0	0	0	22	0	0	591	162	203	18	0	0	0	0	30	3969	0	0	12	0	0	1066	0	24	0	0	0	0	0	0	0	157	0	0	49	786	0	0	0	0	0	0	975	1534	0	0	0	1922	0	397	5825	0	0	1090	0	0	0	0	0	0	15	0	1348	603	0	0	0	0	0	22	0	57	0	0
3003549	mdtO	mdtO	nucleoside antibiotic; disinfecting agents and antiseptics	antibiotic efflux	major facilitator superfamily (MFS) antibiotic efflux pump	Multidrug resistance efflux pump. Could be involved in resistance to puromycin, acriflavine and tetraphenylarsonium chloride.	Escherichia coli str. K-12 substr. W3110	10657	8930	3546	3382	1411	9883	9454	1750	7718	6665	8574	6133	13237	1805	0	0	9006	3953	8609	10351	4700	6432	9202	740	10141	1410	10526	7464	4442	2900	349	45	8292	711	6595	1612	9144	9136	303	598	6521	2653	0	6093	6619	4222	3593	10418	6688	8918	9302	8846	8483	6406	7334	4194	9341	10324	4358	1066	6544	9649	8019	280	655	1307	6217	6134	9501	6835	5537	8352	10008	454	8572	1919	3768	8751	12351	1086	5629	11803	5015	4130	885	7920	0	345	0	1819	0	1092	10678	2924	9765	12302	9246	3209	11372	5201	9531	1075	10879	11457	2262	2357	9901	1857	7710	10036	6680	4140	12227	1312	11162	2793	1602	84	8893	3373	8694	277	8307	2961	6249	3999	811	3949	0	701	9726	4333	4349	1344	8723	3289
3003578	PmrF	PmrF	peptide antibiotic	antibiotic target alteration	pmr phosphoethanolamine transferase	PmrF is required for the synthesis and transfer of 4-amino-4-deoxy-L-arabinose (Ara4N) to Lipid A, which allows gram-negative bacteria to resist the antimicrobial activity of cationic antimicrobial peptides and antibiotics such as polymyxin. pmrF corresponds to 1 locus in Pseudomonas aeruginosa PAO1 and 1 locus in Pseudomonas aeruginosa LESB58.	Escherichia coli str. K-12 substr. MG1655	4746	3803	1779	1888	636	5337	4384	1030	3471	2829	4590	3522	5741	963	0	0	4939	2482	4995	5919	2037	3825	5295	488	5736	895	6959	4236	2703	1951	177	19	4927	510	3411	1149	5035	5144	152	536	3907	1640	0	3375	4027	2331	3532	5400	4080	4886	5694	5754	4931	4398	4420	2652	6182	6760	2311	713	4295	5102	4236	170	296	1207	3892	3718	4454	4064	2088	3525	3583	158	3652	744	1596	4171	5544	549	2725	5563	2764	1867	327	4017	0	253	0	1303	0	502	5329	1876	5752	6841	5255	1787	5093	1902	5468	544	5345	5666	1641	1542	6564	1314	4930	6099	3729	2765	6223	670	5959	1259	4043	41	4317	1347	5118	170	3385	1563	3172	2468	335	2432	0	442	3652	2915	2560	740	3907	2016
3003378	marR mutation	Escherichia coli AcrAB-TolC with MarR mutations conferring resistance to ciprofloxacin and tetracycline	tetracycline antibiotic; disinfecting agents and antiseptics; cephalosporin; penam; rifamycin antibiotic; phenicol antibiotic; glycylcycline; fluoroquinolone antibiotic	antibiotic efflux; antibiotic target alteration	resistance-nodulation-cell division (RND) antibiotic efflux pump	MarR is a repressor of the mar operon marRAB, thus regulating the expression of marA, the activator of multidrug efflux pump AcrAB.	Escherichia coli	298	180	31	39	11	158	106	17	187	172	176	89	124	0	0	0	83	37	56	26	58	33	179	0	142	0	38	34	18	51	0	0	0	0	66	33	70	122	0	0	46	28	0	36	32	48	57	105	67	128	73	18	158	52	48	0	99	0	28	18	93	109	121	0	0	12	82	80	0	98	107	182	92	0	283	30	69	236	208	0	174	311	31	49	0	57	0	0	0	0	0	26	179	0	180	242	36	0	321	63	146	13	110	139	12	16	40	0	45	202	36	10	88	21	209	27	68	0	188	78	86	0	148	103	60	46	0	25	0	17	164	50	36	18	61	51
3003544	M. smegmatis 16S rRNA mutation	Mycolicibacterium smegmatis 16S rRNA (rrsA) mutation conferring resistance to neomycin	aminoglycoside antibiotic	antibiotic target alteration	16s rRNA with mutation conferring resistance to aminoglycoside antibiotics	Point mutations in the helix 44 region of the 16S rRNA rrsA gene of Mycolicibacterium smegmatis can confer resistance to neomycin.	Mycolicibacterium smegmatis MC2 155	0	0	98	0	103	0	0	0	54	0	0	0	0	0	0	0	0	0	0	0	131	0	0	168	0	0	0	0	0	0	68	0	0	0	0	0	0	0	0	0	0	0	0	0	0	0	0	0	0	0	0	0	0	0	0	111	0	0	0	116	66	0	0	0	195	0	0	0	0	0	156	0	0	0	0	0	0	0	0	51	0	0	99	0	0	0	227	0	0	0	0	67	0	0	0	0	0	183	0	0	0	0	0	0	0	0	0	0	0	0	0	0	0	0	0	103	0	147	49	66	0	0	0	0	52	0	0	0	0	0	0	0	0	0	0	135
3003807	Ec acrR mutation	Escherichia coli AcrAB-TolC with AcrR mutation conferring resistance to ciprofloxacin, tetracycline, and ceftazidime	tetracycline antibiotic; phenicol antibiotic; rifamycin antibiotic; glycylcycline; penam; cephalosporin; disinfecting agents and antiseptics; fluoroquinolone antibiotic	antibiotic efflux; antibiotic target alteration	resistance-nodulation-cell division (RND) antibiotic efflux pump	AcrR is a repressor of the AcrAB-TolC multidrug efflux complex. AcrR mutations result in high level antibiotic resistance. The mutations associated with this model are specific to E. coli.	Escherichia coli	303	278	59	75	0	150	155	0	225	169	148	0	237	33	0	0	125	0	0	0	0	0	195	0	148	0	75	90	0	0	0	0	0	0	89	30	133	168	0	0	0	0	0	101	0	78	0	126	0	213	115	0	136	73	0	0	93	0	0	0	122	155	174	0	0	0	153	113	0	148	142	261	203	0	283	0	103	428	209	0	221	427	0	49	0	0	0	0	0	0	0	0	234	0	179	253	105	52	369	128	178	0	176	159	0	0	0	0	0	173	62	0	122	31	257	0	0	0	314	100	0	0	188	104	109	0	0	63	0	0	263	67	0	0	95	0
3004039	Escherichia coli emrE	Escherichia coli emrE	macrolide antibiotic	antibiotic efflux	small multidrug resistance (SMR) antibiotic efflux pump	Member of the small MDR (multidrug resistance) family of transporters; in Escherichia coli this protein provides resistance against a number of positively charged compounds including ethidium bromide and erythromycin; proton-dependent secondary transporter which exchanges protons for compound translocation.	Escherichia coli	97	442	235	254	0	363	245	147	0	282	230	20	0	0	0	0	69	133	550	544	12	511	454	0	265	0	959	13	834	10	53	0	496	0	321	65	1117	899	0	97	139	58	0	70	0	200	0	31	465	622	674	609	0	378	565	257	1757	506	266	45	431	26	0	0	26	278	468	1476	480	458	216	321	442	0	0	160	172	809	28	23	552	0	1060	93	72	14	0	0	0	250	0	152	146	36	0	646	502	18	0	28	1216	88	226	1147	63	383	846	15	1669	53	517	966	69	39	580	88	14	0	93	399	33	10	497	30	138	34	156	514	0	45	440	111	10	64	175	340
3004041	Klebsiella pneumoniae acrA	Klebsiella pneumoniae acrA	penam; disinfecting agents and antiseptics; tetracycline antibiotic; cephalosporin; glycylcycline; fluoroquinolone antibiotic; rifamycin antibiotic; phenicol antibiotic	antibiotic efflux	resistance-nodulation-cell division (RND) antibiotic efflux pump	AcrA is a subunit of the AcrAB multidrug efflux system that in K. pneumoniae, which is encoded by the acrRAB operon.	Klebsiella pneumoniae	201	0	3747	101	0	355	0	0	0	0	1614	0	0	0	1115	0	0	1585	0	431	130	696	0	1756	0	0	0	0	0	3348	0	0	0	0	0	691	391	206	102	1142	426	6539	1488	363	0	0	1346	171	0	228	0	0	0	112	797	0	144	0	3552	0	0	191	0	0	0	0	0	0	121	144	61	1285	594	0	0	0	6694	695	0	0	2656	0	0	137	0	0	0	78	795	3593	0	0	0	1787	63	0	0	101	0	79	0	0	0	60	411	1594	0	692	0	124	1166	1318	0	0	0	0	103	0	0	0	0	0	347	0	0	410	234	82	4502	5332	130	0	0	394	0	0
3004043	Escherichia coli acrA	Escherichia coli acrA	penam; disinfecting agents and antiseptics; tetracycline antibiotic; cephalosporin; glycylcycline; fluoroquinolone antibiotic; rifamycin antibiotic; phenicol antibiotic	antibiotic efflux	resistance-nodulation-cell division (RND) antibiotic efflux pump	AcrA is a subunit of the AcrAB-TolC multidrug efflux system that in E. coli.	Escherichia coli str. K-12 substr. MG1655	1484	1047	312	338	88	624	765	138	1116	908	748	504	1003	158	437	0	778	341	678	750	366	504	650	203	796	148	973	486	387	405	0	0	617	64	451	261	860	777	0	675	610	157	0	590	516	382	517	857	658	847	705	790	646	615	494	327	935	455	338	83	673	801	690	66	45	173	621	583	616	683	556	1031	866	48	1087	214	382	1453	817	68	763	1728	437	332	52	657	0	0	627	174	0	117	888	278	717	1109	823	249	1454	602	811	79	734	898	188	217	1033	244	789	976	451	392	987	134	1162	206	580	0	1326	412	695	0	1016	417	617	524	56	424	0	139	1205	441	362	131	532	231
3003043	Streptococcus pneumoniae PBP2x	Streptococcus pneumoniae PBP2x conferring resistance to amoxicillin	penam; cephamycin; cephalosporin	antibiotic target alteration	Penicillin-binding protein mutations conferring resistance to beta-lactam antibiotics	PBP2x is a penicillin-binding protein found in Streptococcus pneumoniae.	Streptococcus pneumoniae	0	0	231	0	146	0	0	0	0	0	0	0	0	0	0	0	0	0	0	0	123	0	0	0	0	0	0	158	4862	120	0	0	0	0	0	61	0	0	0	0	326	0	0	0	0	0	0	0	0	0	0	0	0	0	475	0	0	0	176	0	0	0	0	0	77	0	0	0	52	0	357	0	0	0	0	0	0	0	0	0	0	0	0	0	0	0	0	0	0	0	0	0	0	162	0	0	0	740	0	0	0	0	0	0	0	0	0	0	0	0	190	0	0	0	0	0	0	0	0	0	0	0	0	0	0	0	0	129	0	0	0	0	0	0	96	0
3000179	tet(L)	tet(L)	tetracycline antibiotic	antibiotic efflux	major facilitator superfamily (MFS) antibiotic efflux pump	TetL is a tetracycline efflux protein found in many species of Gram-negative and Gram-positive bacteria.	Geobacillus stearothermophilus	50	0	0	328	12469	0	1484	904	0	0	0	7107	0	36	0	7897	1033	637	0	0	166	0	0	0	937	151	0	0	94	1916	28632	6054	802	0	14215	502	0	250	10768	35112	3321	783	0	11934	2214	6063	0	167	5383	0	9769	0	0	27914	0	0	0	56	0	586	56	180	0	28834	434	219	47	542	121	638	0	0	2926	6386	0	137	0	0	0	940	67	0	163	212	0	0	0	128	0	0	57882	361	1151	0	0	1560	0	165	0	71	0	58	252	642	507	0	3600	0	0	0	0	0	3118	860	0	88	11429	1952	0	0	88	0	168	1158	0	3456	3994	0	12	0	0	2569	478	596	0	125
3004089	ANT(3'')-IIa	ANT(3'')-IIa	aminoglycoside antibiotic	antibiotic inactivation	ANT(3'')	ANT(3'')-IIa is a aminoglycoside nucleotidyltransferase identified in Acinetobacter spp. via horizontal gene transfer mechanisms.	Escherichia coli	0	417	0	0	0	97	0	0	0	0	0	0	0	0	0	596	2691	116	0	354	0	0	1178	0	149	0	257	122	277	142	26	0	0	0	0	2911	945	4108	0	207	275	189	19449	136	0	2140	2833	0	411	371	838	0	0	0	0	57	5021	0	0	0	0	140	0	0	0	230	0	0	3734	633	105	424	170	0	1069	0	2484	2328	326	0	287	0	2653	1708	0	0	0	0	15268	0	329	0	2336	252	9059	0	0	0	0	0	0	0	0	0	97	1507	8615	2506	0	0	0	0	8559	0	0	1305	1107	0	0	1962	0	0	340	201	0	0	0	0	0	0	0	0	104	0	164	2886
3004111	FosA6	FosA6	fosfomycin	antibiotic inactivation	fosfomycin thiol transferase	FosA6 is a plasmid-encoded enzyme that confers resistance to fosfomycin in Escherichia coli by breaking the epoxide ring of the molecule.	Escherichia coli	50	0	1536	61	0	351	0	32	0	0	656	11	0	0	450	0	0	1366	0	202	56	561	0	1211	0	0	0	32	19	1423	0	12	0	0	0	332	325	102	0	186	204	2941	1097	174	0	0	416	48	0	144	0	131	0	59	516	24	116	0	615	0	26	58	0	15	12	0	0	0	52	23	0	840	682	0	0	0	5727	342	0	0	2354	0	0	107	0	24	0	46	171	1629	0	0	0	1237	57	18	0	62	0	78	0	0	0	20	207	605	0	55	0	0	551	1140	0	11	0	0	95	0	0	0	0	0	190	0	0	174	236	56	4402	1941	51	0	0	209	0	0
3001328	Escherichia coli mdfA	Escherichia coli mdfA	tetracycline antibiotic; disinfecting agents and antiseptics	antibiotic efflux	major facilitator superfamily (MFS) antibiotic efflux pump	Multidrug efflux pump in E. coli. This multidrug efflux system was originally identified as the Cmr/CmlA chloramphenicol exporter.	Escherichia coli	4679	3800	2358	2301	658	5795	5156	1101	3752	3017	5619	3927	5984	1126	1868	0	5075	3066	5741	6727	2694	4665	5515	1069	6359	928	8351	4572	3084	2727	204	37	5930	616	3835	1354	5788	5948	186	1438	4466	2699	248	3808	4291	2800	4522	6006	4607	5919	6132	6331	5787	4845	6102	2912	6435	6988	2933	785	5152	6304	5097	162	328	1298	4291	4234	5178	4598	2237	3991	4428	160	3731	879	2251	4653	6273	645	3675	5962	3403	2467	377	4518	0	277	432	2126	0	529	6260	2433	6095	8233	5883	2102	5178	2122	6079	669	5504	7008	1832	2052	7776	1716	5847	7447	4466	3599	6439	827	6534	1549	4447	49	4523	1563	6352	181	3746	1736	3655	3013	492	2740	0	1154	3949	3180	2958	948	4694	2262
3004588	Klebsiella pneumoniae KpnG	Klebsiella pneumoniae KpnG	penem; cephalosporin; macrolide antibiotic; carbapenem; aminoglycoside antibiotic; peptide antibiotic; penam; fluoroquinolone antibiotic	antibiotic efflux	major facilitator superfamily (MFS) antibiotic efflux pump	KpnG consists of ~390 residues and resembles EmrA of E. coli. Disruption of the pump components KpnG-KpnH signficantly decrease resistance to azithromycin, ceftazidime, ciprofloxacin, ertapenem, erythromycin, gentamicin, imipenem, ticarcillin, norfloxacin, polymyxin-B, piperacillin, spectinomycin, tobramycin, and streptomycin.	Klebsiella sp. 4_1_44FAA	154	0	1432	38	0	116	0	0	0	0	675	0	0	0	518	0	0	557	0	152	66	257	0	848	0	0	0	0	0	1443	0	0	0	0	0	254	172	69	32	285	213	3758	577	161	0	0	537	80	0	118	0	69	0	65	278	0	63	0	1478	0	0	56	0	0	18	0	0	0	40	45	0	474	286	0	0	0	3226	311	0	0	1418	0	0	66	0	13	0	0	296	1162	0	0	0	770	53	0	0	28	0	0	0	0	0	0	93	687	0	247	0	0	458	546	0	0	0	0	43	0	0	0	0	0	93	0	0	215	74	0	2174	2125	71	0	0	174	0	0
3006874	EC-13	EC-13	cephalosporin	antibiotic inactivation	EC beta-lactamase	EC-13 is a EC beta-lactamase.	Escherichia coli	0	0	0	0	0	0	0	0	0	0	0	0	0	0	0	0	0	0	0	0	0	0	0	0	0	0	0	0	0	0	0	0	0	0	0	0	0	0	0	0	0	0	0	0	0	0	0	0	0	0	0	0	0	0	96	0	0	0	0	0	0	0	0	0	0	0	0	0	0	0	0	0	0	0	0	0	0	0	0	0	0	0	0	0	0	0	0	0	0	0	0	0	0	0	0	0	99	0	0	0	0	0	0	0	0	0	0	0	0	0	0	0	41	0	0	0	0	0	0	0	0	0	0	0	0	0	0	0	0	0	0	0	0	0	0	0
3000237	TolC	TolC	penem; tetracycline antibiotic; aminocoumarin antibiotic; cephalosporin; macrolide antibiotic; carbapenem; aminoglycoside antibiotic; disinfecting agents and antiseptics; glycylcycline; rifamycin antibiotic; peptide antibiotic; penam; cephamycin; fluoroquinolone antibiotic; phenicol antibiotic	antibiotic efflux	ATP-binding cassette (ABC) antibiotic efflux pump; major facilitator superfamily (MFS) antibiotic efflux pump; resistance-nodulation-cell division (RND) antibiotic efflux pump	TolC is a protein subunit of many multidrug efflux complexes in Gram negative bacteria. It is an outer membrane efflux protein and is constitutively open. Regulation of efflux activity is often at its periplasmic entrance by other components of the efflux complex.; TolC is a protein subunit of many multidrug efflux complexes in Gram negative bacteria. It is an outer membrane efflux protein and is constitutively open. Regulation of efflux activity is often at its periplasmic entrance by other components of the efflux complex.; TolC is a protein subunit of many multidrug efflux complexes in Gram negative bacteria. It is an outer membrane efflux protein and is constitutively open. Regulation of efflux activity is often at its periplasmic entrance by other components of the efflux complex.	Escherichia coli	4594	3835	2535	1471	570	4050	3655	732	3571	2675	4193	3089	4838	744	0	0	3991	2232	3547	3957	1599	2916	3883	727	3989	0	4866	3400	1811	2284	0	0	0	0	2989	925	4025	3856	0	320	3110	2727	0	2578	2787	1797	2940	3939	2700	3483	3602	3702	3469	2792	3046	1673	4262	3992	2947	423	2815	3892	3461	0	0	849	2688	2728	3069	2962	2551	3907	4685	170	3777	682	3221	4269	4364	0	3082	5099	2211	1606	307	2935	0	171	0	0	0	495	4057	1669	4120	4557	4490	1329	4508	1866	4182	0	4328	4412	1105	0	4434	1336	3518	3966	2636	2074	4790	547	4964	1052	3209	0	4175	1437	4294	0	3361	1578	3022	1854	322	1799	0	1719	3908	2165	1757	729	2728	1223
3002999	CblA-1	CblA-1	cephalosporin	antibiotic inactivation	CblA beta-lactamase	CblA-1 beta-lactamase is a class A beta-lactamase found in Bacteroides uniformis that is species-specific.	mixed culture bacterium AX_gF3SD01_15	11	22	168	1224	0	55	0	516	25	886	0	0	0	257	0	0	0	0	0	20	0	0	0	0	0	0	0	0	0	0	256	0	0	0	0	0	0	0	0	0	0	0	0	0	0	47	0	0	37	37	0	131	0	0	0	39	0	0	0	0	587	0	0	0	0	20	21	64	0	0	0	0	0	0	0	3155	0	0	37	173	36	52	0	0	2751	2762	56	326	0	0	0	14	0	449	0	0	0	0	0	0	113	1639	0	0	2343	0	0	0	0	0	0	0	0	4829	0	0	0	179	0	82	0	473	0	1791	0	0	0	0	0	0	0	0	0	0	43	115
3003097	CfxA6	CfxA6	cephamycin	antibiotic inactivation	CfxA beta-lactamase	CfxA6 beta-lactamase is a class A beta-lactamase found in an uncultured bacterium.	uncultured organism	0	0	0	0	0	371	0	0	0	0	0	0	844	232	0	0	0	428	0	0	2760	443	0	0	39	1025	151	443	0	1945	12183	10791	0	0	0	0	0	0	0	196	325	0	0	0	0	91	0	21	82	0	0	304	68	0	107	181	0	0	0	0	0	24	0	0	62	76113	0	138	0	0	0	234	0	0	0	69	0	0	140	77181	47	126	0	122	51	0	18392	23784	0	0	0	0	0	0	0	0	0	2787	0	201	3971	125	0	0	101	0	0	0	0	0	0	611	0	50	0	0	0	1776	272	0	2687	16155	0	0	476	3948	0	0	0	435	0	0	6350	14152	1538	0
3002837	lnuC	lnuC	lincosamide antibiotic	antibiotic inactivation	lincosamide nucleotidyltransferase (LNU)	lnuC is a transposon-mediated nucleotidyltransferase found in Streptococcus agalactiae.	Streptococcus agalactiae	0	0	0	39	0	56	0	0	0	0	0	2521	0	0	0	0	0	89	0	0	2237	831	0	0	114	0	0	0	0	69	463	0	0	226	0	0	0	0	0	0	0	0	0	0	0	0	0	0	0	0	0	0	0	0	71	0	0	0	0	0	0	0	0	0	2897	0	0	0	0	0	59	0	0	732	0	58	0	0	0	0	0	0	0	0	0	0	0	0	0	0	0	0	0	0	0	0	0	0	0	0	0	242	0	0	28	0	0	0	0	0	0	0	0	1219	0	45	0	0	15	290	0	5079	0	519	0	0	0	0	0	0	0	0	98	0	0	0
3001094	SHV-36	SHV-36	carbapenem; penam; cephalosporin	antibiotic inactivation	SHV beta-lactamase	SHV-36 is a beta-lactamase found in Klebsiella pneumoniae.	Klebsiella pneumoniae	0	0	0	0	0	0	0	0	0	0	0	0	0	0	0	0	0	1229	0	0	92	0	0	0	0	0	0	0	0	0	0	0	0	0	0	0	0	0	0	0	0	0	0	0	0	0	0	0	0	0	0	0	0	0	0	0	114	0	0	0	0	0	0	0	0	0	0	0	0	0	0	130	0	0	0	0	0	0	0	0	0	0	0	0	0	0	0	0	0	0	0	0	0	0	0	0	0	0	0	0	0	0	0	0	0	0	0	0	0	0	0	0	0	0	0	0	0	0	0	0	0	0	0	0	0	0	0	0	0	0	0	0	0	0	0	0
3000768	abeS	abeS	aminocoumarin antibiotic; macrolide antibiotic	antibiotic efflux	small multidrug resistance (SMR) antibiotic efflux pump	AbeS in an efflux pump of the SMR family of transporters found in Acinetobacter baumannii.	Acinetobacter baumannii AB307-0294	0	0	0	0	0	0	157	0	0	0	0	0	0	0	15	0	0	0	0	0	35	0	0	0	0	0	0	0	57	24	0	0	0	0	0	0	0	0	0	0	134	0	0	0	0	0	29	0	0	0	0	0	0	0	0	0	0	0	0	0	0	0	154	0	407	0	0	0	275	0	0	0	47	0	0	0	0	0	0	0	0	0	0	0	0	0	0	0	36	0	0	0	22	74	0	0	0	0	0	0	0	0	0	0	0	0	0	0	0	0	70	0	0	0	0	0	0	0	0	0	0	0	0	0	0	27	10	0	0	0	0	0	0	0	0	0
3003551	emeA	emeA	disinfecting agents and antiseptics	antibiotic efflux	multidrug and toxic compound extrusion (MATE) transporter	A multidrug efflux pump from Enterococcus faecalis. There exist efflux activity of several antimicrobial agents such as DAPI, Hoechst 33342 and acriflavine. Efflux of DAPI via EmeA was strongly inhibited by reserpine.	Enterococcus faecalis ATCC 29212	0	0	0	0	0	0	0	0	0	0	0	0	0	0	0	53441	52	0	0	0	103	0	0	0	575	0	0	1557	27	24	0	0	274	0	0	826	0	0	0	0	0	0	0	0	173	0	0	0	0	0	211	0	0	314	2047	68	0	0	718	789	108	0	0	12982	0	0	0	0	0	36	0	0	0	0	0	0	0	0	0	0	14	0	0	0	0	0	0	0	1875	0	0	0	58	463	0	317	0	0	0	0	0	0	0	104	0	17	0	0	25	2414	0	0	0	0	0	0	0	0	0	0	0	0	0	0	0	0	31059	0	0	0	0	15583	0	0	0	0
3000775	adeB	adeB	glycylcycline; tetracycline antibiotic	antibiotic efflux	resistance-nodulation-cell division (RND) antibiotic efflux pump	AdeB is the multidrug transporter of the adeABC efflux system.	Acinetobacter baumannii	0	0	0	0	0	77	0	0	0	0	0	0	0	0	147	0	0	0	0	0	274	0	47	0	0	0	0	0	486	145	0	0	0	0	0	0	0	0	0	76	1763	0	0	0	0	0	159	0	0	0	0	0	0	0	0	0	0	0	73	0	0	0	516	0	2934	0	0	0	2476	0	0	0	235	0	0	0	0	0	0	0	0	0	0	0	0	0	0	0	416	0	154	0	149	632	0	0	0	0	0	0	0	0	0	0	0	0	0	0	0	0	591	0	0	0	0	0	0	0	0	0	0	0	0	0	0	252	55	0	0	0	0	0	0	0	0	0
3000522	ErmG	ErmG	streptogramin A antibiotic; macrolide antibiotic; lincosamide antibiotic; streptogramin B antibiotic; streptogramin antibiotic	antibiotic target alteration	Erm 23S ribosomal RNA methyltransferase	ErmG is a rRNA adenine N-6-methyltransferase that protects the ribosome from inactivation due to antibiotic binding.	Bacteroides thetaiotaomicron	13	1416	0	55	0	0	0	572	67	1231	57	153	0	2274	0	2643	0	0	0	0	0	163	0	92	0	0	0	3097	0	0	49	177	0	193	0	0	0	22	0	29	0	0	0	24	558	27	0	0	0	0	0	0	0	0	123	218	0	521	0	0	0	0	0	197	0	2589	0	0	0	24	0	0	0	5979	0	271	0	0	0	0	0	0	0	0	0	0	63	34	0	0	0	0	0	12	0	37	0	2227	0	29	0	0	0	0	0	75	0	0	0	0	146	2093	0	0	0	0	0	2162	0	81	0	357	26	92	0	0	0	0	0	0	0	0	796	496	750	48
3002660	APH(6)-Id	APH(6)-Id	aminoglycoside antibiotic	antibiotic inactivation	APH(6)	APH(6)-Id is an aminoglycoside phosphotransferase encoded by plasmids, integrative conjugative elements and chromosomal genomic islands in K. pneumoniae, Salmonella spp., E. coli, Shigella flexneri, Providencia alcalifaciens, Pseudomonas spp., V. cholerae, Edwardsiella tarda, Pasteurella multocida and Aeromonas bestiarum.	Pseudomonas aeruginosa	981	9755	2322	108	1131	6879	5917	1935	3398	4416	4976	3156	285	0	0	0	4245	6655	9043	1474	3568	386	5309	2842	4396	1001	264	6032	2545	359	216	59	4647	0	71	2985	4824	2664	31	474	7822	5413	0	5432	3314	103	12184	2243	366	5409	4098	7801	8560	5261	5621	1081	4393	0	4398	2202	1660	2218	3995	86	71	2982	29	3114	222	6688	1409	4860	8110	311	6811	2799	2060	3657	6355	771	21374	0	2176	1804	527	1302	80	560	5708	2340	127	151	381	2690	5325	148	9080	2081	6865	3086	9756	429	3090	2747	4561	4904	51	51	0	4173	2862	10237	0	1298	2600	794	1693	19	3983	11062	9650	448	6015	5052	2509	3852	230	2012	17739	666	3928	3805	5089	626	1113	2217
3002556	AAC(6')-Ii	AAC(6')-Ii	aminoglycoside antibiotic	antibiotic inactivation	AAC(6')	AAC(6')-Ii is a chromosomal-encoded aminoglycoside acetyltransferase in Enterococcus spp.	Enterococcus faecium	0	0	0	0	241	0	0	76	13	0	0	0	0	0	0	0	0	124	0	0	427	93	0	0	604	0	0	0	0	0	0	0	0	0	4342	2467	14	110	0	23	1166	120	168	0	408	12	0	82	0	0	0	0	28	586	20	0	0	0	0	0	13	78	0	3887	44	454	580	700	327	204	523	0	0	0	0	0	0	10	0	0	98	0	0	0	0	0	0	0	0	112	16960	163	0	0	0	13	0	41	0	0	0	0	0	108	10	83	1099	0	0	0	0	0	0	0	0	0	0	0	0	0	0	0	63	0	0	47	0	2241	0	0	0	1399	0	140	0	0
3000967	TEM-104	TEM-104	penam; penem; cephalosporin; monobactam	antibiotic inactivation	TEM beta-lactamase	TEM-104 is a beta-lactamase found in Klebsiella pneumoniae.	Klebsiella pneumoniae	9143	11786	2934	0	1580	1915	5118	1828	8168	6560	6745	13935	1152	0	0	0	9127	0	10946	7108	4380	0	2082	4470	1453	0	0	8893	4766	2272	0	0	8911	666	53	3288	5500	7234	0	910	10793	1459	1835	3504	4850	2879	549	3697	0	1845	7250	12686	1974	1192	1471	0	1287	0	3007	0	0	3577	4783	0	0	0	1911	5632	10728	9606	0	5739	10817	753	17946	2155	2068	0	9882	1534	3952	0	3595	3523	839	4989	0	535	14904	1412	388	0	2811	2298	2566	0	2343	3736	8753	2361	2362	0	2341	0	4872	4855	0	569	0	1247	79	753	652	1348	4191	1925	1193	87	5617	2081	9742	340	6003	6253	5466	2762	0	1951	23549	0	10511	5086	5724	1358	2479	900
3002605	aadA5	aadA5	aminoglycoside antibiotic	antibiotic inactivation	ANT(3'')	aadA5 is an aminoglycoside nucleotidyltransferase gene encoded by plasmids, transposons and integrons in E. coli, K. pneumoniae, Kluyvera georgiana, P. aeruginosa and E. cloacae.	Escherichia coli	0	0	0	0	0	0	1896	289	57	0	24	61	0	21	0	0	0	0	0	915	0	0	0	0	66	0	0	0	0	0	47	0	0	0	4079	0	10	259	0	0	0	0	0	0	0	32	0	0	190	0	38	0	7255	0	125	16	1472	0	0	141	0	0	0	0	0	0	0	4279	19	988	0	0	2590	0	0	0	0	23	0	0	12	0	0	0	0	0	0	0	0	105	0	0	1250	93	0	0	0	0	0	0	0	0	29	0	0	0	18	0	19988	118	0	0	0	51	0	25	0	0	0	0	26	0	126	214	0	0	0	479	0	0	80	2078	0	0	0	0
3000780	adeI	adeI	rifamycin antibiotic; penem; macrolide antibiotic; carbapenem; cephalosporin; diaminopyrimidine antibiotic; tetracycline antibiotic; fluoroquinolone antibiotic; lincosamide antibiotic; phenicol antibiotic	antibiotic efflux	resistance-nodulation-cell division (RND) antibiotic efflux pump	AdeI is the membrane fusion protein of the AdeIJK multidrug efflux complex.	Acinetobacter baumannii AB0057	0	0	0	0	0	34	641	0	0	0	0	0	0	0	55	0	0	0	0	0	143	0	28	0	0	0	0	0	155	52	0	0	0	0	18	0	0	0	0	0	638	0	0	0	0	0	185	0	0	0	0	0	0	0	0	0	0	0	28	0	20	0	812	0	1692	0	0	0	1120	0	0	0	143	0	0	0	0	0	0	0	0	0	0	0	0	0	0	0	202	11	51	0	59	277	0	13	0	0	0	0	0	0	0	0	0	0	0	0	0	0	294	0	0	0	0	0	0	0	0	0	0	0	0	0	0	126	44	0	0	0	0	0	0	0	0	0
3002859	dfrA14	dfrA14	diaminopyrimidine antibiotic	antibiotic target replacement	trimethoprim resistant dihydrofolate reductase dfr	dfrA14 is an integron-encoded dihydrofolate reductase found in Escherichia coli.	Escherichia coli	0	4605	1079	0	941	1284	733	876	2835	3665	26	2575	30	858	18	0	2583	5277	5455	752	2425	142	0	2180	317	624	224	72	0	142	132	20	3650	0	75	691	634	1105	0	2510	4374	969	0	2208	3054	0	8650	2200	177	186	3611	245	6974	213	3362	329	0	0	4048	1792	1088	2288	0	60	0	1786	0	0	149	5331	91	3279	3997	320	5320	554	107	33	6104	26	7121	0	51	159	260	1269	0	10	5211	948	202	84	439	861	0	18	7851	1216	64	1510	828	381	2593	2625	2122	84	11	0	0	22	1418	160	0	810	0	373	1349	32	13	0	7795	393	4210	2899	0	219	0	163	14951	10	0	71	2475	218	591	1780
3000559	adeN	adeN	rifamycin antibiotic; penem; macrolide antibiotic; carbapenem; cephalosporin; diaminopyrimidine antibiotic; tetracycline antibiotic; fluoroquinolone antibiotic; lincosamide antibiotic; phenicol antibiotic	antibiotic efflux	resistance-nodulation-cell division (RND) antibiotic efflux pump	AdeN is a repressor of AdeIJK, a RND-type efflux pump in Acinetobacter baumannii. Its inactivation increases expression of AdeJ.	Acinetobacter baumannii	0	0	0	0	10	0	277	0	0	0	0	0	0	0	26	0	0	0	0	0	52	0	14	0	0	0	0	0	90	33	0	0	0	0	0	0	0	0	0	0	334	0	0	0	0	0	56	0	0	0	0	0	0	0	0	0	0	0	0	0	10	0	356	0	657	0	0	0	511	0	0	0	52	0	0	0	0	0	0	0	0	0	0	0	0	0	0	0	82	0	48	0	40	142	0	0	0	0	0	0	0	0	0	0	0	0	0	0	0	0	115	0	0	0	0	0	0	0	0	0	0	0	0	0	0	44	25	0	0	0	0	0	0	0	0	0
3002862	dfrA7	dfrA7	diaminopyrimidine antibiotic	antibiotic target replacement	trimethoprim resistant dihydrofolate reductase dfr	dfrA7 is an integron-encoded dihydrofolate reductase found in Escherichia coli.	Acinetobacter baumannii	0	450	1163	0	0	631	1153	30	228	0	2284	0	0	0	0	0	0	116	0	54	0	0	0	0	1143	375	0	22	2201	1237	0	0	0	379	24	327	338	0	0	0	250	225	0	319	0	0	0	131	0	0	259	0	0	268	0	321	60	0	41	0	0	122	2612	0	0	0	0	0	0	192	62	312	0	0	0	21	0	0	0	0	156	0	479	189	414	0	0	80	0	71	0	21	0	527	0	0	25	0	0	58	0	0	0	32	474	0	66	25	0	0	0	0	0	232	0	0	0	0	2379	0	57	43	66	0	0	0	0	0	0	0	17	0	37	0	0	20
3002819	msrC	msrC	macrolide antibiotic; streptogramin B antibiotic; streptogramin antibiotic	antibiotic target protection	msr-type ABC-F protein	msrC is a chromosomal-encoded ABC-F subfamily protein expressed in Enterococcus faecium that confers resistance to erythromycin and other macrolide and streptogramin B antibiotics.	Enterococcus faecium	0	0	0	0	856	0	0	190	35	0	0	17	0	0	0	0	0	231	0	0	1270	204	0	0	1749	0	0	0	0	0	0	0	0	0	14203	6872	52	256	0	97	3362	407	534	0	1174	28	0	196	0	0	0	0	59	1471	73	0	0	0	0	0	63	227	0	7987	114	1232	1641	2081	904	610	1578	0	0	0	0	0	0	0	0	0	250	0	0	0	0	0	0	0	0	236	53318	445	28	0	0	46	0	186	0	0	0	0	0	228	41	192	3111	0	0	0	0	0	0	0	0	0	0	0	18	0	0	0	216	0	0	131	0	7251	0	0	0	4108	0	320	0	0
3003585	Klebsiella mutant PhoP	Klebsiella mutant PhoP conferring antibiotic resistance to colistin	macrolide antibiotic; peptide antibiotic	antibiotic efflux; antibiotic target alteration	ATP-binding cassette (ABC) antibiotic efflux pump; pmr phosphoethanolamine transferase	A mutant phoP activates pmrHFIJKLM expression responsible for L-aminoarabinose synthesis and polymyxin resistance, by way of alteration of negative charge.; A mutant phoP activates pmrHFIJKLM expression responsible for L-aminoarabinose synthesis and polymyxin resistance, by way of alteration of negative charge.	Klebsiella pneumoniae	508	0	430	97	0	791	0	0	0	0	980	0	0	0	65	0	0	285	0	713	421	884	0	208	0	0	0	0	0	678	0	12	0	0	0	314	824	865	28	97	628	1275	173	207	0	0	473	1048	0	39	0	42	0	166	568	457	688	0	574	0	650	1074	0	0	0	0	0	873	1071	321	256	698	979	0	0	0	991	66	0	0	867	0	0	375	0	0	0	0	0	530	0	0	0	324	0	0	0	113	0	0	0	0	0	817	126	362	0	256	0	0	715	419	0	78	0	0	48	0	0	0	0	0	552	0	430	188	69	472	482	603	29	0	0	95	0	0
3004623	AAC(3)-IId	AAC(3)-IId	aminoglycoside antibiotic	antibiotic inactivation	AAC(3)	AAC(3)-IId is a plasmid-encoded aminoglycoside acetyltransferase in E. coli.	Escherichia coli	0	0	0	0	0	0	0	0	0	0	0	0	0	0	0	0	0	0	0	0	0	0	2900	0	0	0	0	0	0	0	0	0	0	0	0	0	0	0	0	0	30	0	0	0	0	0	0	0	0	0	0	0	0	0	0	0	0	0	0	0	0	0	0	0	0	0	0	0	0	0	0	0	0	0	0	0	0	0	0	0	0	0	0	0	0	0	0	0	22	0	0	0	0	0	36	0	140	0	0	0	0	0	0	0	0	0	0	0	0	0	0	0	0	0	0	0	0	0	0	0	0	0	0	215	0	0	0	0	0	0	6831	821	0	0	0	0
3004656	catII	catII from Escherichia coli K-12	phenicol antibiotic	antibiotic inactivation	chloramphenicol acetyltransferase (CAT)	catII is a chloramphenicol acetyltransferase. This particular catII is found in E.coli K-12. Confers resistance to chloramphenicol.	Escherichia coli str. K-12	0	0	0	0	0	0	0	0	0	0	0	15	0	0	0	0	0	0	0	37	0	0	0	17	0	0	0	0	0	0	0	0	0	0	0	0	0	0	0	31	197	0	0	15	0	0	65	31	0	0	0	0	0	36	0	0	0	0	0	0	142	37	0	0	0	0	0	0	0	17	0	0	0	0	0	0	0	0	0	0	0	0	0	0	0	0	0	0	0	0	0	0	0	0	0	0	0	0	0	0	0	0	0	0	31	0	0	0	0	15	0	0	0	0	0	0	0	0	0	0	0	0	0	0	0	0	0	0	0	0	0	0	0	0	0	0
3004042	Enterobacter cloacae acrA	Enterobacter cloacae acrA	penam; disinfecting agents and antiseptics; tetracycline antibiotic; cephalosporin; glycylcycline; fluoroquinolone antibiotic; rifamycin antibiotic; phenicol antibiotic	antibiotic efflux	resistance-nodulation-cell division (RND) antibiotic efflux pump	AcrA is a subunit of the AcrAB-TolC multidrug efflux system that in E. cloacae.	Enterobacter cloacae	54	0	0	0	0	64	0	0	0	0	402	22	0	0	6568	786	0	224	0	81	48	0	0	1555	0	0	0	0	0	291	0	0	482	0	0	464	19	193	0	7186	1276	0	0	655	0	0	808	481	0	118	0	136	0	335	0	0	64	0	313	101	30	487	0	0	79	0	0	0	0	176	0	1357	0	0	498	0	172	1128	0	0	155	0	0	0	0	0	0	0	3830	2022	0	0	156	53	0	117	0	0	0	18	0	0	0	189	0	106	0	2323	0	0	97	982	0	86	0	0	187	0	0	0	0	0	793	0	0	2881	528	0	0	4017	0	0	0	278	0	0
3006250	ACT-55	ACT-55	carbapenem; penam; cephalosporin; cephamycin	antibiotic inactivation	ACT beta-lactamase	ACT-55 is a ACT beta-lactamase.	Enterobacter hormaechei	0	0	0	0	0	0	0	0	0	0	0	0	0	0	35294	0	0	0	0	0	0	0	0	0	0	0	0	0	0	0	0	0	1678	0	0	0	0	0	0	0	0	0	0	0	0	0	0	0	0	0	0	0	0	0	0	0	0	0	0	0	0	0	0	0	0	0	0	0	0	0	0	0	0	0	0	0	20	91	0	0	0	0	0	0	0	0	0	0	92	73	0	0	229	0	0	0	0	0	0	0	0	0	0	0	0	0	0	0	0	0	0	0	0	0	0	0	0	0	0	0	0	0	319	0	0	2768	0	0	0	0	0	0	0	0	0	0
3006264	ACT-69	ACT-69	carbapenem; penam; cephalosporin; cephamycin	antibiotic inactivation	ACT beta-lactamase	ACT-69 is a ACT beta-lactamase.	Enterobacter cloacae complex	0	0	0	0	0	0	0	0	0	0	0	0	0	0	0	0	0	0	0	0	0	0	0	0	0	0	0	0	0	0	0	0	0	0	0	0	0	0	0	0	0	0	0	0	0	0	0	0	0	0	0	0	0	38	0	0	0	0	0	0	0	0	0	0	0	0	0	0	0	0	0	0	0	0	0	0	0	0	0	0	0	0	0	0	0	0	0	0	142	0	0	0	0	0	0	0	0	0	0	0	0	0	0	0	0	0	0	0	0	0	0	0	0	0	0	0	0	0	0	0	0	0	0	0	0	714	0	0	0	14	0	0	0	23	0	0
3006878	EC-18	EC-18	cephalosporin	antibiotic inactivation	EC beta-lactamase	EC-18 is a EC beta-lactamase.	Escherichia coli	0	96	0	50	0	55	45	0	0	0	0	0	187	0	0	0	84	80	0	172	0	0	0	0	106	0	0	150	0	0	0	0	0	0	0	0	0	0	0	0	0	0	0	145	139	71	0	0	0	188	0	212	0	155	0	0	0	0	0	0	0	0	0	0	0	0	143	0	0	129	0	79	0	0	0	0	0	227	0	0	0	162	121	0	0	161	0	0	0	0	0	0	227	55	0	0	0	64	0	0	189	0	137	0	0	0	0	0	0	0	53	0	0	0	0	0	186	0	279	0	0	0	70	0	0	50	0	0	0	0	286	0	0	0	0	0
3000965	TEM-102	TEM-102	penam; penem; cephalosporin; monobactam	antibiotic inactivation	TEM beta-lactamase	TEM-102 is an extended-spectrum beta-lactamase that has been found in clinical isolates.	Plasmid pWW100	45	77	22	0	0	56	0	0	60	32	55	68	35	0	0	0	0	0	29	0	0	0	43	18	32	0	0	0	0	0	0	0	0	0	0	0	26	0	0	0	39	0	22	0	25	14	0	0	0	36	38	0	34	0	0	0	0	0	13	0	0	0	0	0	0	0	0	0	0	44	0	49	38	0	87	0	0	0	43	0	0	0	0	13	0	0	0	0	82	0	0	0	0	0	54	0	36	17	43	0	58	0	42	31	10	0	0	0	0	0	0	0	0	0	27	0	0	0	23	0	61	0	38	42	0	0	0	0	97	0	56	0	0	0	0	0
3001057	TEM-198	TEM-198	penam; penem; cephalosporin; monobactam	antibiotic inactivation	TEM beta-lactamase	TEM-198 is a beta-lactamase.	Klebsiella pneumoniae	147	0	0	0	0	0	0	0	0	0	0	0	0	0	0	0	0	0	0	0	0	0	0	0	0	0	0	0	0	0	0	0	0	0	0	0	0	0	0	0	0	0	0	0	0	0	0	0	0	0	0	0	0	0	0	0	0	0	0	0	0	0	0	0	0	0	0	0	0	0	0	0	0	0	0	0	0	44	0	0	0	0	0	0	0	0	0	0	0	0	0	0	0	0	0	0	0	0	0	0	0	0	0	0	0	0	0	0	0	0	0	0	0	0	0	0	0	0	0	0	77	0	0	0	0	0	0	0	0	0	0	0	0	0	0	0
3003209	fosA5	fosA5	fosfomycin	antibiotic inactivation	fosfomycin thiol transferase	fosA5 is a fosfomycin resistance gene isolated from clinical strain of Escherichia coli E265. It is susceptible to amikacin, tetracycline and imipenem, and resistant to sulphonamide, cephalosporins, gentamicin, ciprofloxacin, chloramphenicol and streptomycin.	Escherichia coli	160	0	1628	0	0	0	0	0	0	0	512	0	0	0	92	0	0	105	0	83	13	59	0	228	0	0	0	0	0	685	0	13	0	19	0	28	41	22	30	54	73	2015	153	40	0	0	352	22	0	34	0	21	0	41	212	0	39	0	2305	0	0	26	0	0	0	0	0	17	19	33	0	82	0	0	0	0	64	0	0	0	103	0	0	11	0	0	0	18	0	295	0	0	0	173	12	0	0	0	0	0	0	0	0	0	33	412	0	183	0	0	157	54	0	0	0	0	0	0	0	0	0	0	32	0	0	25	0	17	434	1289	0	0	0	48	0	0
3001383	TEM-206	TEM-206	penam; penem; cephalosporin; monobactam	antibiotic inactivation	TEM beta-lactamase	From the Lahey list of beta-lactamases. Not yet released.	Escherichia coli	1955	2259	0	0	0	8557	1081	0	1733	1302	1449	2961	5232	0	0	0	1994	0	1447	844	963	612	9656	930	6503	0	0	1518	485	534	0	0	0	0	0	548	1039	1400	0	0	1944	0	11250	0	1045	645	3344	0	1696	7315	1288	1123	9382	8646	0	1020	7982	0	507	282	0	0	1017	0	0	695	0	1128	846	1808	531	1306	2124	0	4379	0	0	0	2148	0	825	0	606	0	193	924	0	0	2763	0	0	228	662	0	13459	106	15282	868	1721	546	10737	0	11329	1282	625	786	0	4728	0	5541	0	0	103	0	834	480	0	0	1130	413	1352	0	1148	1175	1258	485	0	0	4185	0	2212	901	1199	0	0	0
3001041	TEM-176	TEM-176	penam; penem; cephalosporin; monobactam	antibiotic inactivation	TEM beta-lactamase	TEM-176 is a beta-lactamase.	Escherichia coli	65	85	0	0	0	0	0	0	0	0	0	111	0	0	0	0	0	0	0	0	0	0	0	0	0	0	0	0	0	0	0	0	0	0	0	0	0	0	0	0	73	0	0	0	0	0	0	0	0	59	0	0	0	0	0	0	0	0	0	0	0	0	0	0	0	0	0	0	0	65	0	0	0	0	119	0	0	0	0	0	0	0	0	0	0	0	0	0	0	0	0	0	0	0	87	0	54	0	0	0	0	0	64	0	0	0	0	0	0	0	0	0	0	0	0	0	0	0	0	0	0	0	0	43	0	0	0	0	137	0	63	0	0	0	0	0
3000792	mdtA	mdtA	aminocoumarin antibiotic	antibiotic efflux	resistance-nodulation-cell division (RND) antibiotic efflux pump	MdtA is the membrane fusion protein of the multidrug efflux complex mdtABC.	Escherichia coli str. K-12 substr. MG1655	1473	1070	257	264	92	765	628	79	979	840	744	575	866	0	0	0	634	0	574	902	409	543	1079	0	794	0	1016	497	0	0	0	0	0	0	483	126	722	706	0	0	0	0	0	461	560	442	415	896	570	921	633	780	588	699	676	390	822	0	240	0	611	823	693	0	0	0	668	612	776	632	658	1126	918	0	1109	0	509	1119	1110	0	988	1583	347	335	0	679	0	0	0	0	0	0	980	291	726	1537	855	243	1590	778	837	0	923	1132	0	222	1040	0	836	977	0	471	830	106	1121	166	0	0	1473	463	0	0	1026	518	459	362	0	0	0	0	1157	457	398	0	0	291
3002863	dfrA8	dfrA8	diaminopyrimidine antibiotic	antibiotic target replacement	trimethoprim resistant dihydrofolate reductase dfr	dfrA8 is a transposon-encoded dihydrofolate reductase found in Salmonella enterica.	Salmonella enterica subsp. enterica serovar Typhimurium	797	2176	0	0	0	3538	429	0	0	0	1613	0	49	0	0	0	1666	0	0	425	0	0	0	0	2453	0	0	3302	67	11	0	0	0	0	0	34	0	773	0	275	682	0	0	0	0	33	141	0	18	3309	1303	4286	0	2373	72	0	0	0	38	0	0	0	0	0	0	0	0	0	0	0	72	602	0	0	0	12	0	0	0	70	0	0	20	559	0	0	0	105	0	436	0	20	0	86	0	0	0	0	4563	69	3873	0	0	415	302	13	0	15	0	14	0	424	0	178	1814	66	0	0	675	0	590	0	0	0	1449	0	0	0	0	0	0	0	97	74	192	0
3000903	TEM-33	TEM-33	penam; penem; cephalosporin; monobactam	antibiotic inactivation	TEM beta-lactamase	TEM-33 is an inhibitor-resistant beta-lactamase that has been found in clinical isolates.	Escherichia coli	31	0	0	0	0	0	0	0	0	0	0	63	0	0	0	0	0	0	0	17	0	0	0	0	0	0	0	0	0	0	0	0	0	0	0	0	0	0	0	0	0	0	0	0	0	0	0	0	0	0	0	0	0	0	0	0	0	0	0	0	0	0	0	0	0	0	0	0	0	79	0	0	0	0	91	0	0	0	0	0	0	0	0	0	0	0	0	0	0	0	0	0	0	0	78	0	38	0	0	0	71	0	0	0	0	0	0	0	0	0	0	0	0	0	0	0	0	0	0	0	0	0	0	0	0	0	0	0	113	0	0	0	0	0	0	0
3001373	TEM-182	TEM-182	penam; penem; cephalosporin; monobactam	antibiotic inactivation	TEM beta-lactamase	TEM-182 is a beta-lactamase found in clinical isolates of H. parainfluenzae.	Haemophilus parainfluenzae	61	97	35	0	0	82	71	0	115	40	87	153	45	0	0	0	62	0	0	0	30	0	81	0	50	0	0	55	0	0	0	0	0	0	0	26	46	53	0	0	89	0	45	0	41	24	0	0	0	62	61	23	94	0	0	0	23	0	24	0	0	30	0	0	0	14	0	51	0	67	0	49	56	0	143	13	0	0	95	0	0	0	0	20	0	0	0	0	138	0	0	0	0	0	93	0	64	0	89	0	88	0	87	41	0	36	0	0	0	0	0	0	0	0	49	0	0	0	0	21	116	0	47	41	30	0	0	0	174	0	85	37	58	0	0	0
3000166	tet(B)	tet(B)	tetracycline antibiotic	antibiotic efflux	major facilitator superfamily (MFS) antibiotic efflux pump	Tet(B) is a tetracycline efflux protein expressed in many Gram-negative bacteria. It confers resistance to tetracycline, doxycycline, and minocycline, but not tigecycline.	Gram-negative bacterium TC71	689	1585	259	0	0	896	484	0	0	0	0	0	2514	0	0	0	2714	0	0	0	0	0	3452	0	0	0	0	4739	0	0	0	0	0	0	2880	0	0	1946	0	0	0	0	0	0	0	0	0	0	0	4234	0	0	2326	2812	0	0	0	0	0	0	299	0	0	0	319	0	0	0	0	1245	401	582	1190	0	0	0	678	0	0	0	0	0	0	0	137	0	0	151	0	589	0	0	0	0	2662	0	0	0	0	0	1521	0	0	752	0	0	0	0	0	135	0	0	0	0	0	0	0	0	652	0	0	0	0	940	0	0	0	0	0	0	1301	167	542	0	0	0
3003479	tetR	tetR	tetracycline antibiotic	antibiotic efflux; antibiotic target alteration	major facilitator superfamily (MFS) antibiotic efflux pump	TetR is the repressor of the tetracycline resistance element; its N-terminal region forms a helix-turn-helix structure and binds DNA. Binding of tetracycline to TetR reduces the repressor affinity for the tetracycline resistance gene (tetA) promoter operator sites. Mutations arise within tetR results in lower affinity for tetracyclin.	Salmonella enterica subsp. enterica serovar Typhi str. CT18	218	407	36	0	0	182	90	0	0	0	0	0	478	146	0	0	670	0	0	0	0	0	573	0	0	0	0	787	0	0	0	0	0	0	511	53	0	422	0	92	0	0	0	0	0	0	187	0	0	978	0	336	447	291	70	0	0	0	80	0	79	0	0	0	0	60	0	0	0	332	112	118	197	23	0	0	198	0	0	0	0	0	0	0	0	0	0	0	0	0	0	0	0	0	433	0	0	0	0	0	338	0	0	165	0	0	0	0	383	0	0	0	0	0	0	0	0	0	174	0	0	0	0	239	0	0	0	0	0	0	319	0	118	31	91	0
3000946	TEM-79	TEM-79	penam; penem; cephalosporin; monobactam	antibiotic inactivation	TEM beta-lactamase	TEM-79 is an inhibitor-resistant beta-lactamase found in E. coli.	Escherichia coli	79	108	21	0	0	70	0	0	74	52	78	121	0	0	0	0	54	0	43	0	28	0	74	0	0	0	0	82	0	0	0	0	0	0	0	27	0	0	0	0	66	0	41	0	33	0	0	24	0	62	51	27	58	31	0	0	0	0	0	0	0	0	0	0	0	0	0	41	0	51	0	51	65	0	125	0	0	0	91	0	0	0	0	0	0	0	0	0	145	0	0	0	0	0	85	0	45	34	59	22	90	0	58	0	0	0	0	0	0	35	0	0	0	0	46	0	0	0	81	0	81	0	35	42	36	0	0	0	131	0	60	0	35	0	0	0
3000516	emrR	emrR	fluoroquinolone antibiotic	antibiotic efflux	major facilitator superfamily (MFS) antibiotic efflux pump	EmrR is a negative regulator for the EmrAB-TolC multidrug efflux pump in E. coli. Mutations lead to EmrAB-TolC overexpression.	Escherichia coli str. K-12 substr. MG1655	396	268	0	86	39	315	213	0	251	207	234	131	334	0	0	0	212	0	84	69	91	50	317	0	258	0	76	113	0	96	0	0	0	0	110	50	161	228	0	12	58	0	0	96	122	86	70	158	108	296	204	65	202	103	110	0	148	0	0	0	140	177	169	0	0	0	180	161	0	219	138	278	175	0	306	0	109	361	329	0	207	453	64	92	0	107	0	0	0	0	0	0	379	0	334	421	117	66	446	122	260	0	329	251	0	34	144	0	0	227	76	0	129	0	377	52	110	0	289	103	128	0	216	98	38	78	0	0	0	13	296	88	73	0	135	76
3000828	baeR	baeR	aminocoumarin antibiotic; aminoglycoside antibiotic	antibiotic efflux	resistance-nodulation-cell division (RND) antibiotic efflux pump	BaeR is a response regulator that promotes the expression of MdtABC and AcrD efflux complexes.	Escherichia coli str. K-12 substr. W3110	18	12	13	0	0	0	0	0	21	13	0	11	13	0	0	0	10	0	0	0	0	0	0	0	0	0	0	0	0	0	0	0	0	0	0	0	0	0	0	0	0	0	0	0	0	0	0	0	0	12	0	0	0	0	0	0	0	0	0	0	0	17	0	0	0	0	0	15	0	0	11	23	0	0	12	0	0	12	15	0	17	20	0	0	0	0	0	0	0	0	0	0	0	0	0	0	0	0	30	0	12	0	0	13	0	0	0	0	0	0	0	0	0	0	14	0	0	0	19	0	0	0	24	0	0	0	0	0	0	0	11	0	0	0	0	0
3001376	TEM-196	TEM-196	penam; penem; cephalosporin; monobactam	antibiotic inactivation	TEM beta-lactamase	From the Lahey list of beta-lactamases. Not yet released.	Shigella sonnei	66	73	0	0	0	59	0	0	79	0	70	152	0	0	0	0	70	0	0	0	31	0	70	0	45	0	0	54	0	0	0	0	0	0	0	0	0	0	0	0	81	0	0	0	0	0	0	0	0	62	63	0	56	0	0	0	0	0	0	0	0	0	0	0	0	0	0	0	0	0	0	0	62	0	127	0	0	0	63	0	0	0	0	0	0	0	0	0	107	0	0	0	0	0	101	0	68	0	66	0	101	0	73	0	0	0	0	0	0	0	0	0	0	0	50	0	0	0	0	0	84	0	0	53	0	0	0	0	199	0	64	0	0	0	0	0
3003838	gadW	gadW	penam; macrolide antibiotic; fluoroquinolone antibiotic	antibiotic efflux	resistance-nodulation-cell division (RND) antibiotic efflux pump	GadW is an AraC-family regulator that promotes mdtEF expression to confer multidrug resistance. GadW inhibits GadX-dependent activation. GadW clearly represses gadX and, in situations where GadX is missing, activates gadA and gadBC.	Escherichia coli O25b:H4	368	228	0	54	0	118	98	0	125	82	161	51	123	0	0	0	116	0	16	0	46	0	160	0	60	0	0	0	0	0	0	0	0	0	61	36	83	78	0	0	0	0	0	0	0	54	40	58	0	106	61	0	47	21	0	0	43	0	52	0	0	62	128	0	0	0	86	139	0	134	119	162	160	0	401	25	68	402	201	0	92	369	0	0	0	60	0	0	0	0	0	23	66	0	90	228	29	47	256	42	78	0	133	62	0	0	0	0	0	63	0	0	31	0	199	29	63	0	162	61	0	0	121	49	84	0	0	0	0	0	256	53	0	0	0	0
3003841	kdpE	kdpE	aminoglycoside antibiotic	antibiotic efflux	kdpDE	kdpE is a transcriptional activator that is part of the two-component system KdpD/KdpE that is studied for its regulatory role in potassium transport and has been identified as an adaptive regulator involved in the virulence and intracellular survival of pathogenic bacteria. kdpE regulates a range of virulence loci through direct promoter binding.	Escherichia coli str. K-12 substr. MG1655	11	17	0	0	0	0	0	0	0	0	0	0	0	0	0	0	0	0	0	0	0	0	0	0	0	0	0	0	0	0	0	0	0	0	0	0	0	0	0	0	0	0	0	0	0	0	0	0	0	0	0	0	0	0	0	0	0	0	0	0	0	0	0	0	0	0	0	0	0	0	0	11	0	0	0	0	0	11	0	0	0	26	0	0	0	0	0	0	0	0	0	0	0	0	0	0	0	0	24	0	0	0	0	0	0	0	0	0	0	0	0	0	0	0	0	0	0	0	0	0	0	0	0	0	0	0	0	0	0	0	0	0	0	0	0	0
3004149	Ec 23S rRNA mutation	Escherichia coli 23S rRNA with mutation conferring resistance to clindamycin	lincosamide antibiotic	antibiotic target alteration	23S rRNA with mutation conferring resistance to lincosamide antibiotics	Point mutation in the 23S rRNA of Escherichia coli shown clinically to confer resistance to clindamycin, a lincosamide antibiotic.	Escherichia coli CFT073	90	0	83	0	0	0	0	0	0	0	79	0	0	0	0	0	0	0	0	0	0	0	0	78	0	0	0	0	0	0	0	0	0	0	0	0	0	0	0	0	0	0	0	0	0	0	0	0	0	0	0	0	0	0	0	0	0	0	0	0	0	0	76	0	0	0	0	0	0	0	110	86	121	0	65	0	204	124	0	0	86	88	81	0	0	0	0	0	60	0	0	0	55	0	0	0	0	0	48	0	0	0	0	0	0	0	0	0	0	0	0	0	0	0	0	0	0	0	0	0	0	0	0	0	133	0	0	0	51	0	59	0	0	0	0	0
3005251	SHV-213	SHV-213	carbapenem; penam; cephalosporin	antibiotic inactivation	SHV beta-lactamase	A beta-lactamase gene found in Klebsiella pneumoniae. Directly submitted to NCBI without publication on 07-NOV-2018.	Klebsiella pneumoniae	134	0	0	0	0	0	0	0	0	0	0	0	0	0	0	0	0	0	0	0	0	0	0	0	0	0	0	0	0	0	0	0	0	0	0	0	0	0	0	0	0	0	0	0	0	0	0	0	0	0	0	0	0	0	0	0	0	0	0	0	0	0	0	0	0	0	0	0	0	0	0	0	0	0	0	0	0	0	0	0	0	0	0	0	0	0	0	0	0	0	0	0	0	0	0	0	0	0	0	0	0	0	0	0	0	0	0	0	0	0	0	0	0	0	0	0	0	0	0	0	0	0	0	0	0	0	0	0	0	0	0	0	0	0	0	0
3000907	TEM-37	TEM-37	penam; penem; cephalosporin; monobactam	antibiotic inactivation	TEM beta-lactamase	TEM-37 is an inhibitor-resistant beta-lactamase that has been found in clinical isolates.	Escherichia coli	55	75	0	0	0	0	0	0	68	0	0	102	0	0	0	0	0	0	0	0	0	0	0	0	0	0	0	47	0	0	0	0	0	0	0	0	0	52	0	0	62	0	0	0	0	0	0	0	0	0	48	0	0	0	0	0	0	0	0	0	0	0	0	0	0	0	0	0	0	0	0	0	0	0	0	0	0	0	63	0	0	0	0	0	0	0	0	0	0	0	0	0	0	0	59	0	0	0	0	0	0	0	0	0	0	0	0	0	0	0	0	0	0	0	0	0	0	0	0	0	56	0	0	0	0	0	0	0	0	0	53	0	0	0	0	0
3006875	EC-14	EC-14	cephalosporin	antibiotic inactivation	EC beta-lactamase	EC-14 is a EC beta-lactamase.	Escherichia coli	186	0	0	0	0	0	0	0	0	0	0	0	0	0	0	0	0	0	0	0	0	0	0	0	0	0	0	0	0	0	0	0	0	0	0	0	0	0	0	0	0	0	0	73	0	0	0	0	0	0	0	0	0	0	0	0	0	0	0	0	0	0	0	0	0	0	0	0	52	0	0	0	0	0	0	0	0	0	135	0	0	0	0	0	0	0	0	0	0	0	0	0	0	0	0	0	0	0	0	0	0	0	0	0	0	0	0	0	0	0	0	0	0	0	0	0	0	0	0	0	0	0	0	0	0	0	0	0	0	0	0	0	0	0	89	0
3006880	EC-5	EC-5	cephalosporin	antibiotic inactivation	EC beta-lactamase	EC-5 is a EC beta-lactamase.	Escherichia	268	51	95	0	0	257	75	0	0	0	240	0	0	0	0	0	0	0	0	0	0	276	0	0	0	0	549	0	0	0	0	0	0	0	0	0	0	0	0	0	146	0	0	0	0	0	0	0	265	0	0	0	0	0	0	0	0	0	0	0	0	0	321	0	0	0	0	278	0	0	0	0	365	0	23	0	242	0	173	0	0	352	0	0	0	0	0	0	0	0	0	0	0	0	0	268	0	0	0	0	0	0	0	0	0	0	335	0	0	0	0	0	0	0	0	0	0	0	0	0	0	0	16	0	0	114	0	0	0	0	0	0	0	0	0	0
3000888	TEM-17	TEM-17	penam; penem; cephalosporin; monobactam	antibiotic inactivation	TEM beta-lactamase	TEM-17 is an extended-spectrum beta-lactamase found in Capnocytophaga ochracea.	Capnocytophaga ochracea	0	14	0	0	0	0	0	0	0	0	0	0	0	0	0	0	0	0	0	0	0	0	0	0	0	0	0	0	0	0	0	0	0	0	0	0	0	0	0	0	0	0	0	0	0	0	0	0	0	0	0	0	0	0	0	0	0	0	0	0	0	0	0	0	0	0	0	0	0	0	0	0	0	0	0	0	0	0	0	0	0	0	0	0	0	0	0	0	0	0	0	0	0	0	0	0	0	0	0	0	0	0	0	29	0	0	0	0	0	0	0	0	0	0	0	0	0	0	0	0	0	0	0	0	0	0	0	0	0	0	0	0	0	0	0	0
3003069	vanXY (vanG)	vanXY gene in vanG cluster	glycopeptide antibiotic	antibiotic target alteration	glycopeptide resistance gene cluster; vanXY	Also known as vanXYG, is a vanXY variant found in the vanG gene cluster.; Also known as vanXYG, is a vanXY variant found in the vanG gene cluster.	Enterococcus faecalis	0	394	0	63	0	0	0	0	0	0	0	0	0	416	0	0	0	0	0	0	0	0	0	0	0	177	0	0	0	0	171	0	0	0	0	0	0	0	0	0	0	0	0	0	0	0	0	0	0	0	0	0	0	0	0	0	0	0	0	0	0	0	0	0	0	0	0	0	0	0	0	0	0	815	0	28	0	0	0	34	0	0	0	0	381	0	0	3028	0	0	0	0	0	2661	0	0	0	0	0	1036	0	0	0	0	0	0	0	0	0	0	0	1685	0	0	0	0	0	1579	0	868	0	230	0	58	0	0	0	0	0	0	0	0	0	66	0	0
3002683	catI	catI	phenicol antibiotic	antibiotic inactivation	chloramphenicol acetyltransferase (CAT)	catI is a chromosome and transposon-encoded variant of the cat gene found in Escherichia coli and Acinetobacter baumannii.	Escherichia coli	0	71	236	0	0	136	347	0	62	0	573	0	0	0	0	0	227	87	0	0	0	0	0	0	266	55	0	0	75	408	0	0	0	0	0	172	99	357	0	0	0	161	1909	16	0	0	402	27	0	0	78	0	0	0	101	0	664	0	0	0	0	27	798	0	0	0	0	0	26	0	0	103	506	0	177	0	47	0	0	0	50	0	0	120	0	0	0	18	1370	0	64	0	0	86	0	0	14	0	0	0	0	0	0	0	155	0	0	0	0	0	0	0	101	0	0	0	0	0	794	344	0	0	28	33	66	0	0	0	0	0	0	0	0	0	0	231
3000963	TEM-96	TEM-96	penam; penem; cephalosporin; monobactam	antibiotic inactivation	TEM beta-lactamase	TEM-96 is a beta-lactamase found in E. coli.	Escherichia coli	0	73	0	0	0	0	0	0	52	0	0	0	0	0	0	0	0	0	0	0	0	0	57	0	0	0	0	0	0	0	0	0	0	0	0	0	0	0	0	0	0	0	0	0	0	0	0	0	0	0	0	0	0	0	0	0	0	0	0	0	0	0	0	0	0	0	0	0	0	0	0	0	0	0	105	0	0	0	0	0	0	0	0	0	0	0	0	0	0	0	0	0	0	0	0	0	0	0	0	0	0	0	0	0	0	0	0	0	0	0	0	0	0	0	0	0	0	0	0	0	0	0	0	0	0	0	0	0	0	0	0	0	0	0	0	0
3002860	dfrA17	dfrA17	diaminopyrimidine antibiotic	antibiotic target replacement	trimethoprim resistant dihydrofolate reductase dfr	dfrA17 is an integron-encoded dihydrofolate reductase found in Escherichia coli.	Pseudomonas aeruginosa	0	136	0	0	0	0	1431	260	52	0	32	68	0	14	0	0	0	0	3967	875	0	0	0	0	69	15	100	0	0	0	43	0	0	0	2981	70	18	619	0	0	0	0	0	0	0	37	0	0	182	0	65	0	4862	0	126	11	1483	0	0	158	0	0	0	0	0	0	0	2821	11	782	0	0	1407	0	0	0	0	11	0	0	12	0	0	0	0	0	0	0	0	75	0	0	945	79	21	0	0	13	0	0	0	0	0	0	0	0	17	0	10815	112	0	0	0	44	0	16	0	0	11	0	23	0	72	170	0	0	0	438	0	0	72	1574	0	0	0	0
3000316	mphA	mphA	macrolide antibiotic	antibiotic inactivation	macrolide phosphotransferase (MPH)	The mphA gene encodes for resistance enzyme MPH(2')-I which preferentially inactivate 14-membered macrolides (e.g.erythromycin, telithromycin, roxithromycin) over 16-membered macrolides (e.g.tylosin, spiramycin). It phosphorylates macrolides at 2'-OH hydroxyl of desosamine sugar of macrolides in a GTP-dependent manner.	Escherichia coli	0	120	306	0	551	855	1609	134	3875	3124	18	5058	0	394	0	0	1377	68	4888	282	2642	146	1418	427	90	0	18	0	0	0	0	0	2100	0	1750	27	0	289	0	14	873	281	0	859	1488	44	0	0	104	0	2236	0	2964	0	48	0	729	0	276	82	0	0	0	0	0	82	0	595	56	3424	47	1927	3148	199	8135	445	0	16	4827	0	45	0	0	11	0	713	0	0	0	28	0	61	203	57	0	0	3418	722	0	723	22	0	1268	660	0	0	0	0	9938	43	0	0	0	134	0	0	0	0	0	0	163	0	529	1404	0	469	0	169	706	0	3883	1074	612	0	0	0
3000886	TEM-15	TEM-15	penam; penem; cephalosporin; monobactam	antibiotic inactivation	TEM beta-lactamase	TEM-15 is an extended-spectrum beta-lactamase that has been found in Haemophilus parainfluenzae.	Haemophilus parainfluenzae	0	58	0	0	0	0	0	0	71	0	0	97	0	0	0	0	0	0	0	0	0	0	53	0	0	0	0	0	0	0	0	0	0	0	0	0	0	0	0	0	60	0	0	0	0	0	0	0	0	0	0	0	52	0	0	0	0	0	0	0	0	0	0	0	0	0	0	0	0	76	0	27	0	0	89	0	0	0	50	0	0	0	0	0	0	0	0	0	99	0	0	0	0	0	72	0	54	0	0	0	70	0	76	0	0	0	0	0	0	0	0	0	0	0	0	0	0	0	0	0	0	0	0	0	0	0	0	0	129	0	54	0	0	0	0	0
3002628	aad(6)	aad(6)	aminoglycoside antibiotic	antibiotic inactivation	ANT(6)	ANT(6)-Ia/aad(6) is a plasmid-encoded aminoglycoside nucleotidyltransferase gene in E. faecalis and Streptococcus oralis.	Streptococcus oralis	0	418	0	0	0	0	0	0	0	0	0	0	571	5749	0	0	0	0	0	0	0	142	0	0	0	0	0	0	0	0	0	0	0	0	0	0	0	0	0	0	0	0	0	0	0	0	0	54	0	0	0	0	0	0	0	0	0	0	0	0	0	68	0	0	4422	0	0	0	0	0	0	0	0	0	0	0	0	0	0	0	0	0	0	0	0	0	0	0	0	0	0	0	0	0	0	0	0	0	0	0	0	1157	0	34	0	0	244	0	0	0	80	0	0	0	0	0	0	0	0	0	0	0	0	0	0	0	3461	0	0	0	0	0	0	51	0	0
3000999	TEM-135	TEM-135	penam; penem; cephalosporin; monobactam	antibiotic inactivation	TEM beta-lactamase	TEM-135 is a broad-spectrum beta-lactamase found in Salmonella enterica.	Salmonella enterica subsp. enterica serovar Typhimurium	0	56	0	0	0	0	0	0	0	0	0	62	0	0	0	0	0	0	0	0	0	0	0	0	0	0	0	0	0	0	0	0	0	0	0	0	0	0	0	0	0	0	0	0	0	0	0	0	0	0	0	0	0	0	0	0	0	0	0	0	0	0	0	0	0	0	0	0	0	0	0	0	0	0	73	0	0	0	0	0	0	0	0	0	0	0	0	0	0	0	0	0	0	0	0	0	0	0	0	0	53	0	0	0	0	0	0	0	0	0	0	0	0	0	0	0	0	0	0	0	0	0	0	0	0	0	0	0	89	0	0	0	0	0	0	0
3001030	TEM-164	TEM-164	penam; penem; cephalosporin; monobactam	antibiotic inactivation	TEM beta-lactamase	TEM-164 is an extended-spectrum beta-lactamase found in Klebsiella pneumoniae.	Klebsiella pneumoniae	0	61	0	0	0	50	0	0	0	0	0	0	0	0	0	0	0	0	0	0	0	0	0	0	0	0	0	0	0	0	0	0	0	0	0	0	0	0	0	0	50	0	0	0	0	0	0	0	0	0	0	0	0	0	0	0	0	0	0	0	0	0	0	0	0	0	0	0	0	0	0	0	0	0	121	0	0	0	57	0	0	0	0	0	0	0	0	0	65	0	0	0	0	0	80	0	0	0	53	0	62	0	0	0	0	0	0	0	0	0	0	0	0	0	0	0	0	0	0	0	0	0	0	0	0	0	0	0	81	0	75	0	0	0	0	0
3003559	cepA	cepA	cephalosporin	antibiotic inactivation	CepA beta-lactamase	A beta-lactamase found in Bacteroides fragilis producing either low or high levels of the endogenous cephalosporinase activity.	Bacteroides fragilis	0	83	47	0	0	0	0	1620	0	1387	102	0	0	99	0	0	0	0	0	0	0	0	0	0	0	0	0	0	0	0	939	0	0	0	0	0	0	0	0	0	0	0	0	0	0	0	0	0	0	0	0	0	0	107	0	0	0	0	0	0	1294	0	0	0	0	0	0	0	0	0	0	0	0	0	0	600	0	0	0	0	0	0	0	812	0	456	0	0	0	0	0	0	0	0	0	0	0	0	0	104	0	0	0	451	0	0	0	0	0	0	100	0	0	1391	0	0	0	0	0	0	0	0	0	245	0	0	0	0	0	0	0	0	0	0	0	0
3000971	TEM-108	TEM-108	penam; penem; cephalosporin; monobactam	antibiotic inactivation	TEM beta-lactamase	TEM-108 is a beta-lactamase that has been found in clinical isolates.	Salmonella enterica subsp. enterica serovar Typhimurium	0	65	0	0	0	0	0	0	67	0	51	89	0	0	0	0	0	0	0	0	0	0	56	0	0	0	0	0	0	0	0	0	0	0	0	0	0	0	0	0	53	0	0	0	0	0	0	0	0	0	0	0	0	0	0	0	0	0	0	0	0	0	0	0	0	0	0	0	0	51	0	0	52	0	95	0	0	0	56	0	0	0	0	0	0	0	0	0	74	0	0	0	0	0	69	0	54	0	0	0	68	0	79	57	0	0	0	0	0	0	0	0	0	0	0	0	0	0	0	0	56	0	0	0	0	0	0	0	122	0	0	0	0	0	0	0
3004290	ampC beta-lactamase	Escherichia coli ampC beta-lactamase	penam; cephalosporin	antibiotic inactivation	ampC-type beta-lactamase	A class C ampC beta-lactamase (cephalosporinase) enzyme described in Escherichia coli shown clinically to confer resistance to penicillin-like and cephalosporin-class antibiotics.	Escherichia coli str. K-12 substr. MG1655	0	177	0	43	0	0	238	0	272	366	0	0	0	0	0	0	0	0	326	0	192	0	0	0	129	0	0	0	0	48	0	0	0	0	0	0	0	0	0	0	75	0	0	0	0	0	53	54	19	0	0	0	321	28	0	0	0	0	0	0	0	54	0	0	0	0	0	0	0	84	0	325	0	0	88	0	0	0	0	0	340	0	0	0	0	0	0	0	0	0	0	0	0	0	0	75	0	0	0	65	0	36	127	67	0	0	94	0	0	482	0	0	0	0	0	0	0	0	89	0	0	0	270	43	0	0	0	0	0	0	0	0	0	0	110	0
3005264	TEM-233	TEM-233	penam; penem; cephalosporin; monobactam	antibiotic inactivation	TEM beta-lactamase	TEM-233 is a beta-lactamase.	Escherichia coli	0	27	0	0	0	33	0	0	0	0	0	0	0	0	0	0	0	0	0	0	0	0	0	0	0	0	0	0	0	0	0	0	0	0	0	0	0	0	0	0	0	0	0	0	12	0	0	0	0	0	0	0	0	0	0	0	0	0	0	0	0	0	0	0	0	0	0	0	0	0	0	0	0	0	0	0	0	0	0	0	0	0	0	0	0	0	0	0	43	0	0	0	0	0	0	0	30	0	0	0	19	0	0	0	0	0	0	0	0	0	0	0	0	0	0	0	0	0	0	0	0	0	13	0	0	0	0	0	0	0	0	0	0	0	0	0
3005010	qacEdelta1	qacEdelta1	disinfecting agents and antiseptics	antibiotic efflux	major facilitator superfamily (MFS) antibiotic efflux pump	QacEdelta1 is a resistance gene conferring resistance to antiseptics. It is different from QacE only at the 3'-terminus.	Pseudomonas aeruginosa	0	91	102	0	0	1650	602	17	1215	24	425	12	0	0	10	130	110	0	318	172	318	30	578	405	181	20	0	0	0	922	0	0	0	0	430	562	164	640	0	0	28	645	4898	193	0	0	148	64	0	23	38	0	1034	109	315	17	352	0	0	17	26	82	365	0	0	0	0	464	38	217	53	453	246	0	0	0	351	1243	170	0	20	0	144	145	54	0	0	0	0	0	0	0	279	58	1099	0	11	131	0	118	0	0	0	0	90	516	377	613	1843	284	0	18	618	52	0	119	0	0	479	268	0	0	71	28	133	180	0	23	0	22	1746	352	0	15	13	122
3000901	TEM-31	TEM-31	penam; penem; cephalosporin; monobactam	antibiotic inactivation	TEM beta-lactamase	TEM-31 is an inhibitor-resistant beta-lactamase that has been found in clinical isolates.	Enterobacteriaceae	0	17	0	0	0	0	0	0	0	0	0	0	0	0	0	0	0	0	0	0	0	0	0	0	0	0	0	0	0	0	0	0	0	0	0	0	0	0	0	0	0	0	0	0	0	0	0	0	0	0	0	0	0	0	0	0	0	0	0	0	0	0	0	0	0	0	0	0	0	0	0	0	0	0	0	0	0	0	0	0	0	0	0	0	0	0	0	0	0	0	0	0	0	0	0	0	0	0	0	0	0	0	0	0	0	0	0	0	0	0	0	0	0	0	0	0	0	0	0	0	0	0	0	0	0	0	0	0	0	0	0	0	0	0	0	0
3006226	CepA-49	CepA-49	cephalosporin	antibiotic inactivation	CepA beta-lactamase	CepA-49 is a CepA beta-lactamase.	Bacteroides	0	1295	0	0	0	0	0	175	0	67	199	0	0	0	0	0	0	0	0	0	0	0	0	0	0	0	0	0	0	0	69	0	0	0	0	0	0	0	0	0	0	0	0	0	0	70	0	0	0	0	0	0	0	0	101	0	0	0	0	0	1439	0	0	0	0	0	0	0	0	0	0	0	0	0	0	0	0	0	0	0	0	0	0	0	0	0	0	0	0	0	0	0	0	521	0	0	0	270	0	0	232	0	0	724	0	0	0	0	0	0	0	137	0	2169	0	322	0	146	0	0	0	0	0	0	202	0	0	51	0	0	0	0	0	99	0	0
3001106	SHV-49	SHV-49	carbapenem; penam; cephalosporin	antibiotic inactivation	SHV beta-lactamase	SHV-49 is an inhibitor-resistant beta-lactamase found in Klebsiella pneumoniae.	Klebsiella pneumoniae	0	0	2486	0	0	0	0	0	0	0	1353	0	0	0	0	0	0	0	0	0	0	0	0	0	0	0	0	0	0	0	0	0	0	0	0	0	0	0	0	0	0	0	0	0	0	0	0	0	0	0	0	0	0	0	50	0	0	0	402	0	0	0	0	0	0	0	0	0	0	0	0	0	0	0	0	0	0	0	0	0	0	0	0	0	0	0	0	0	0	0	0	0	0	0	0	0	0	0	0	0	0	0	0	0	0	0	0	0	0	0	0	0	0	0	0	0	0	0	0	0	0	0	0	0	0	0	0	0	0	2691	0	0	0	0	0	0
3000535	macB	macB	macrolide antibiotic	antibiotic efflux	ATP-binding cassette (ABC) antibiotic efflux pump	MacB is an ATP-binding cassette (ABC) transporter that exports macrolides with 14- or 15- membered lactones. It forms an antibiotic efflux complex with MacA and TolC. macB corresponds to 1 locus in Pseudomonas aeruginosa PAO1 and 1 locus in Pseudomonas aeruginosa LESB58.	Neisseria gonorrhoeae	0	0	57	0	0	0	0	0	0	0	0	0	0	0	0	0	0	0	0	0	0	0	0	0	0	0	0	0	0	0	0	0	0	0	0	0	0	0	0	0	0	0	0	0	0	0	0	0	0	0	0	0	0	0	0	0	0	0	0	0	0	0	0	0	0	0	0	0	0	0	0	0	0	0	0	0	0	0	0	0	0	0	0	0	0	0	0	0	0	0	0	0	0	0	0	0	0	0	0	0	0	0	0	0	0	0	0	0	0	0	0	0	0	0	0	0	0	0	0	0	0	0	0	0	0	0	0	0	0	0	0	0	0	0	0	0
3001095	SHV-37	SHV-37	carbapenem; penam; cephalosporin	antibiotic inactivation	SHV beta-lactamase	SHV-37 is a beta-lactamase found in Klebsiella pneumoniae.	Klebsiella pneumoniae	0	0	746	0	0	0	0	0	0	0	0	0	0	0	0	0	0	0	0	0	0	0	0	0	0	0	0	0	0	0	0	0	0	0	0	0	0	0	0	0	0	0	0	0	0	0	0	26	0	0	0	0	0	0	0	0	0	0	0	0	0	22	0	0	0	0	0	0	0	0	0	0	0	0	0	0	0	0	0	0	0	0	0	0	0	0	0	0	0	0	0	0	0	0	0	0	0	0	0	0	0	0	0	0	0	0	0	0	0	0	0	0	0	0	0	0	0	0	0	0	0	0	0	0	0	0	0	0	0	0	0	0	0	0	0	0
3001113	SHV-57	SHV-57	carbapenem; penam; cephalosporin	antibiotic inactivation	SHV beta-lactamase	SHV-57 is an extended-spectrum beta-lactamase found in E. coli.	Escherichia coli	0	0	445	0	0	0	0	0	0	0	246	0	0	0	0	0	0	0	0	0	0	0	0	0	0	0	0	0	0	76	0	0	0	0	0	0	0	0	0	0	0	0	0	0	0	0	0	0	0	0	0	0	0	0	0	0	0	0	0	0	0	0	0	0	0	0	0	0	0	0	0	0	0	0	0	0	0	0	0	0	0	0	0	0	0	0	0	0	0	0	0	0	0	0	0	0	0	0	0	0	0	0	0	0	0	0	0	0	0	0	0	0	0	0	0	0	0	0	0	0	0	0	0	0	0	0	0	0	0	479	0	0	0	0	0	0
3000596	ErmX	ErmX	streptogramin A antibiotic; macrolide antibiotic; lincosamide antibiotic; streptogramin B antibiotic; streptogramin antibiotic	antibiotic target alteration	Erm 23S ribosomal RNA methyltransferase	ErmX is a rRNA methyltransferase that protects the ribosome from inactivation due to antibiotic binding.	Plasmid pNG2	0	0	156	0	0	0	0	0	0	675	0	0	153	8320	0	0	0	232	0	37	50004	36727	0	0	0	0	0	392	0	110	0	0	0	341	0	80	1676	1021	0	0	0	0	0	0	33442	38913	14603	57	0	0	0	0	0	0	12050	8772	0	0	31	11990	0	0	0	0	0	51	0	0	0	0	0	0	0	0	0	0	0	0	0	0	0	0	0	0	0	0	0	0	0	0	0	127424	0	0	0	0	0	0	0	0	0	0	0	0	0	0	0	0	0	0	0	0	0	0	0	0	0	0	533	9710	0	0	1828	486	0	135	0	0	0	0	0	0	0	0	0	0
3002687	catQ	catQ	phenicol antibiotic	antibiotic inactivation	chloramphenicol acetyltransferase (CAT)	catQ is a chromosome-encoded variant of the cat gene found in Clostridium perfringens.	Clostridium perfringens	0	0	4725	84	0	0	0	161	0	0	0	0	0	0	0	0	0	35	0	0	4080	0	0	0	0	0	18	58	1453	0	0	0	0	0	21	0	0	0	0	0	72	0	0	0	0	0	0	0	0	0	0	0	32	0	0	45	0	0	0	0	0	0	717	749	116	0	0	0	0	0	0	108	0	38	0	20	0	0	33	0	0	0	0	0	13	0	0	127	0	0	0	20	0	0	0	0	0	0	0	0	0	0	0	0	0	0	0	46	0	0	87	0	0	0	0	80	0	0	110	23	0	0	230	0	0	246	0	0	0	0	0	0	29	1273	0	0
3003112	lsaC	lsaC	pleuromutilin antibiotic; streptogramin antibiotic; lincosamide antibiotic	antibiotic target protection	lsa-type ABC-F protein	LsaC is an ABC-F subfamily protein expressed in Streptococcus agalactiae. It confers resistance to lincomycin, clindamycin, dalfopristin, and tiamulin.	Streptococcus agalactiae	0	0	109	0	0	0	694	61	0	0	0	456	0	0	0	0	0	42	0	0	0	0	0	0	0	0	190	54	0	202	0	77	0	278	0	0	0	51	0	57	0	0	0	90	0	0	0	0	1143	0	0	0	0	0	0	70	0	0	80	258	0	0	0	0	874	69	0	0	0	0	54	0	0	0	0	0	0	0	0	0	0	0	0	0	0	0	750	0	0	208	0	48	0	68	0	0	0	107	0	0	0	0	0	0	0	0	0	349	0	0	0	0	0	0	0	0	0	0	155	0	0	313	0	0	29	111	0	0	0	0	0	0	0	2144	0	0
3003041	Streptococcus pneumoniae PBP1a	Streptococcus pneumoniae PBP1a conferring resistance to amoxicillin	penam; cephamycin; cephalosporin	antibiotic target alteration	Penicillin-binding protein mutations conferring resistance to beta-lactam antibiotics	PBP1a is a penicillin-binding protein found in Streptococcus pneumoniae.	Streptococcus pneumoniae	0	0	165	0	189	0	0	0	0	0	0	0	0	0	0	0	0	0	0	0	0	0	0	0	0	0	0	82	0	0	0	0	0	0	0	0	0	0	0	0	0	0	0	0	0	0	0	0	0	0	0	0	0	0	0	0	0	0	0	0	0	0	0	0	62	0	0	54	0	0	295	0	0	0	0	0	0	0	0	0	0	0	0	0	0	0	0	0	0	0	0	0	0	135	0	0	0	582	0	0	0	0	0	0	0	0	0	0	0	0	169	74	0	0	0	0	0	0	0	0	0	0	0	0	0	0	0	128	0	0	0	0	0	0	94	0
3003373	Kp acrR mutation	Klebsiella pneumoniae acrR with mutation conferring multidrug antibiotic resistance	penam; disinfecting agents and antiseptics; tetracycline antibiotic; cephalosporin; glycylcycline; fluoroquinolone antibiotic; rifamycin antibiotic; phenicol antibiotic	antibiotic efflux; antibiotic target alteration	resistance-nodulation-cell division (RND) antibiotic efflux pump	AcrR is a repressor of the AcrAB-TolC multidrug efflux complex. AcrR mutations result in high level antibiotic resistance.	Klebsiella pneumoniae subsp. pneumoniae MGH 78578	0	0	772	0	0	78	0	0	0	0	406	0	0	0	0	0	0	0	0	0	0	89	0	370	0	0	0	0	0	802	0	0	0	0	0	117	69	0	0	0	0	1081	151	73	0	0	156	0	0	51	0	0	0	0	147	0	0	0	665	0	0	0	0	0	0	0	0	0	0	0	0	323	0	0	0	0	2099	141	0	0	815	0	0	0	0	0	0	0	0	308	0	0	0	258	0	0	0	0	0	0	0	0	0	0	0	0	0	0	0	0	152	77	0	0	0	0	0	0	0	0	0	0	0	0	0	0	0	0	803	1183	31	0	0	0	0	0
3003923	oqxB	oqxB	diaminopyrimidine antibiotic; glycylcycline; tetracycline antibiotic; nitrofuran antibiotic; fluoroquinolone antibiotic	antibiotic efflux	resistance-nodulation-cell division (RND) antibiotic efflux pump	RND efflux pump conferring resistance to fluoroquinolone.	Escherichia coli	0	0	2048	0	0	0	0	0	0	0	726	0	0	0	0	0	0	344	0	0	0	390	0	1147	0	0	0	0	0	1629	0	0	0	0	0	341	160	0	0	807	350	3753	0	209	0	0	737	0	0	112	0	0	0	0	414	0	0	0	1408	0	0	0	0	0	0	0	0	0	0	0	0	797	0	0	151	0	5557	364	0	0	2236	0	0	0	0	0	0	0	721	0	0	0	0	623	0	0	0	0	0	0	0	0	0	0	0	618	0	324	0	0	523	0	0	0	0	0	0	0	0	0	0	0	318	0	0	0	0	0	2162	2696	0	0	0	166	0	0
3004181	Sp 23S rRNA mutation	Streptococcus pneumoniae 23S rRNA mutation conferring resistance to macrolides and streptogramins antibiotics	streptogramin antibiotic; macrolide antibiotic; streptogramin B antibiotic; streptogramin A antibiotic	antibiotic target alteration	23S rRNA with mutation conferring resistance to macrolide antibiotics; 23S rRNA with mutation conferring resistance to streptogramins antibiotics	Point mutation in the 23S rRNA of Streptococcus pneumoniae shown to confer resistance to macrolides and streptogramins types of antibiotics.	Streptococcus pneumoniae	0	0	139	0	0	0	0	0	0	0	0	0	0	0	0	0	0	0	0	0	70	0	0	77	0	0	0	0	0	0	87	0	0	0	0	0	0	0	0	0	0	0	0	0	0	0	0	0	0	0	0	0	0	163	0	0	0	0	0	0	0	0	78	0	322	0	0	0	50	0	216	0	0	96	0	54	0	0	0	0	0	0	167	0	0	0	149	0	0	0	0	52	0	0	0	0	0	166	0	0	0	0	0	0	0	0	0	0	0	0	0	0	0	0	0	99	53	125	111	0	0	0	54	0	137	0	0	0	0	0	0	0	0	0	0	149
3006225	CepA-44	CepA-44	cephalosporin	antibiotic inactivation	CepA beta-lactamase	CepA-44 is a CepA beta-lactamase.	Bacteroides fragilis	0	0	59	0	0	0	0	739	0	450	0	0	0	1473	0	0	0	0	0	0	0	0	0	0	0	0	0	0	0	309	409	0	0	0	0	0	0	0	0	0	0	0	0	0	0	0	0	0	157	0	0	0	0	0	0	0	0	0	0	0	0	0	0	0	0	0	0	125	0	0	0	0	0	0	0	299	0	242	21	290	0	29	0	0	0	0	0	0	0	3927	0	0	0	0	0	0	0	0	0	4830	0	0	0	0	0	0	0	0	0	0	0	0	0	0	0	0	0	0	0	0	0	0	0	117	0	0	0	0	0	0	0	0	0	0	0	0
3005730	OXA-500	OXA-500	carbapenem; penam; cephalosporin	antibiotic inactivation	OXA beta-lactamase	OXA-500 is a OXA beta-lactamase.	Acinetobacter calcoaceticus/baumannii complex	0	0	13	0	0	0	0	0	0	0	0	0	0	0	0	0	0	0	0	0	0	0	0	0	0	0	0	0	0	0	0	0	0	0	0	0	0	0	0	0	0	0	0	0	0	0	0	0	0	0	0	0	0	0	0	0	0	0	0	0	0	0	0	0	0	0	0	0	0	0	0	0	0	0	0	0	0	0	0	0	0	0	0	0	0	0	0	0	0	0	0	0	0	0	0	0	0	0	0	0	0	0	0	0	0	0	0	0	0	0	0	0	0	0	0	0	0	0	0	0	0	0	0	0	0	0	0	0	0	0	0	0	0	0	0	0
3000979	TEM-116	TEM-116	penam; penem; cephalosporin; monobactam	antibiotic inactivation	TEM beta-lactamase	TEM-116 is a broad-spectrum beta-lactamase found in many species of bacteria.	Staphylococcus aureus	0	0	0	104	0	0	0	0	0	0	0	0	0	50	666	191	0	10887	0	0	0	0	0	0	0	4288	7292	0	0	0	0	48	0	0	0	0	0	0	312	0	0	0	0	0	0	0	0	0	0	0	0	0	0	0	0	0	0	287	0	0	303	0	0	0	0	0	0	0	0	0	0	0	0	0	0	0	0	0	0	0	0	0	0	0	0	0	0	0	0	0	0	0	0	0	0	0	0	0	0	0	0	365	0	0	0	0	0	0	0	0	0	0	0	0	0	0	0	0	0	0	0	0	0	0	0	0	0	0	0	225	0	0	0	0	0	0
3000593	ErmQ	ErmQ	streptogramin A antibiotic; macrolide antibiotic; lincosamide antibiotic; streptogramin B antibiotic; streptogramin antibiotic	antibiotic target alteration	Erm 23S ribosomal RNA methyltransferase	ErmQ confers MLSb phenotype.	Clostridium perfringens	0	0	0	248	0	0	0	63	0	19	0	0	0	0	0	0	0	201	0	17	0	1302	0	0	0	93	0	0	0	672	122	344	0	1212	0	0	0	55	0	187	0	0	0	46	0	0	0	0	0	43	0	23	0	10	0	312	0	132	0	0	0	0	0	36	0	23	0	0	0	0	0	41	0	660	0	13	0	0	0	0	0	0	0	55	0	0	0	1291	0	0	0	0	0	51	0	16	0	0	0	0	0	16	0	0	0	1204	0	0	0	0	0	1389	0	0	0	0	0	0	0	63	71	309	0	164	0	131	0	0	0	0	0	4287	0	95	0	61
3000180	tetA(P)	tetA(P)	tetracycline antibiotic	antibiotic efflux	major facilitator superfamily (MFS) antibiotic efflux pump	TetA(P) is a inner membrane tetracycline efflux protein found on the same operon as the ribosomal protection protein TetB(P). It is found in Clostridium, a Gram-positive bacterium.	Clostridium perfringens	0	0	0	2923	0	0	0	0	0	0	0	0	0	0	0	725	0	3073	0	0	0	291	0	127	0	257	0	6531	0	3300	858	19639	0	127	0	0	0	122	0	3468	0	0	0	91	0	205	0	0	0	107	0	43	0	102	0	4214	0	864	0	2022	318	67	0	4721	0	992	0	489	0	0	95	94	0	167	0	818	0	0	0	123	0	0	0	107	991	86	0	10065	0	0	0	0	0	209	0	39	0	124	0	52	0	115	0	0	0	1899	0	465	0	0	0	2741	0	0	0	0	0	0	0	275	170	2605	0	2063	0	1175	0	180	0	0	0	4289	0	696	0	186
3001856	CFE-1	CFE-1	cephamycin	antibiotic inactivation	CMY beta-lactamase	CFE-1 is a beta-lactamase found in Escherichia coli.	Escherichia coli	0	0	0	25	0	0	0	0	0	0	0	0	0	0	0	0	0	0	0	0	0	0	0	0	0	0	0	0	0	0	0	0	0	0	0	0	0	0	0	0	0	0	0	0	0	0	0	0	0	0	0	0	0	0	0	0	0	0	0	0	0	0	0	0	0	0	0	0	0	0	0	0	0	0	0	0	0	0	0	0	0	0	0	0	0	0	0	0	0	0	0	0	0	0	0	0	0	0	0	0	0	0	0	0	0	0	0	0	0	0	0	0	0	0	0	0	0	0	0	0	0	0	0	0	0	0	0	0	0	0	0	0	0	0	0	0
3000195	tetB(P)	tetB(P)	tetracycline antibiotic	antibiotic target protection	tetracycline-resistant ribosomal protection protein	TetB(P) is a tetracycline ribosomal protection protein found on the same operon as tetA(P), a tetracycline efflux protein.	Clostridium perfringens	0	0	0	6043	0	0	0	103	0	67	0	0	0	0	0	930	0	4295	0	191	0	1161	0	0	0	732	0	769	0	9974	2114	17668	0	464	0	0	0	474	0	7366	55	0	0	197	0	619	0	226	0	410	0	202	0	174	0	1660	0	2432	0	7190	661	283	0	980	0	2781	0	1304	0	0	0	232	0	882	0	859	0	0	0	185	0	0	0	363	2754	25	0	18721	0	73	0	0	0	414	0	217	0	162	0	148	0	345	0	0	0	5472	0	1552	0	0	0	5888	0	0	0	32	0	0	0	557	900	6790	0	4165	0	3330	0	0	0	0	0	4268	0	1471	0	587
3002688	catS	catS	phenicol antibiotic	antibiotic inactivation	chloramphenicol acetyltransferase (CAT)	catS is a chromosome-encoded variant of the cat gene found in Streptococcus pyogenes.	Streptococcus pyogenes	0	0	0	143	0	0	0	0	0	14	0	0	0	0	0	0	0	83	0	0	0	0	0	0	0	0	0	0	0	0	0	0	0	0	0	0	0	0	0	0	0	0	0	0	0	0	0	0	0	0	0	0	0	0	0	0	0	0	0	0	0	0	0	0	0	0	0	0	0	0	0	0	0	0	0	1163	0	0	0	0	0	0	0	0	0	0	0	35	0	0	0	0	0	0	0	0	0	0	0	0	0	0	0	0	0	0	0	0	0	0	0	0	0	0	0	0	0	0	0	0	0	315	0	0	0	0	0	0	0	0	0	0	0	0	0	0
3002909	vanG	vanG	glycopeptide antibiotic	antibiotic target alteration	glycopeptide resistance gene cluster; Van ligase	VanG is a D-Ala-D-Ala ligase homolog that can synthesize D-Ala-D-Ser, an alternative substrate for peptidoglycan synthesis that reduces vancomycin binding affinity in Enterococcus faecalis.; VanG is a D-Ala-D-Ala ligase homolog that can synthesize D-Ala-D-Ser, an alternative substrate for peptidoglycan synthesis that reduces vancomycin binding affinity in Enterococcus faecalis.	Enterococcus faecalis	0	0	0	67	0	0	0	0	0	0	0	0	0	0	0	0	0	0	0	0	0	0	0	0	0	0	0	0	0	0	0	0	0	0	0	0	0	0	0	0	0	0	0	0	0	0	0	0	0	0	0	0	0	0	0	0	0	0	0	0	0	0	0	0	0	0	0	0	0	0	0	0	0	0	0	83	0	0	0	0	0	0	0	0	0	0	0	1655	0	0	0	0	0	0	0	0	0	0	0	0	0	0	0	0	0	0	0	0	0	0	0	0	0	0	0	0	0	1820	0	0	0	84	0	0	0	0	0	0	0	0	0	0	0	0	0	0
3002602	aadA2	aadA2	aminoglycoside antibiotic	antibiotic inactivation	ANT(3'')	aadA2 is an aminoglycoside nucleotidyltransferase gene encoded by plasmids and integrons in K. pneumoniae, Salmonella spp., Corynebacterium glutamicum, C. freundii and Aeromonas spp.	Klebsiella pneumoniae	0	0	0	87	0	0	789	0	3124	0	0	0	0	0	0	0	0	0	0	0	852	0	1460	691	0	0	0	0	0	0	0	0	0	0	0	0	0	0	0	0	0	0	0	0	0	0	0	0	0	0	0	0	0	0	0	0	0	0	0	0	0	135	0	0	0	0	0	0	0	0	0	0	0	0	0	0	0	0	0	0	0	0	0	0	0	0	0	0	6791	0	0	0	0	0	0	0	124	0	0	0	0	0	0	0	0	0	0	0	0	0	0	0	0	0	0	0	5714	0	0	0	0	0	298	0	0	543	321	0	0	0	3340	506	0	0	0	0
3002972	vanT (vanG)	vanT gene in vanG cluster	glycopeptide antibiotic	antibiotic target alteration	glycopeptide resistance gene cluster; vanT	Also known as vanTG, is a vanT variant found in the vanG gene cluster.; Also known as vanTG, is a vanT variant found in the vanG gene cluster.	Enterococcus faecalis	0	0	0	237	0	0	0	0	0	0	0	0	0	1708	0	0	0	0	0	0	0	0	0	0	0	1043	0	0	0	0	1283	0	0	0	0	0	0	0	0	0	0	0	0	0	0	0	0	0	0	0	0	0	0	0	0	0	0	0	0	0	0	0	0	0	0	0	0	0	0	0	0	0	0	4689	0	150	0	0	0	121	0	0	0	0	0	41	0	2372	0	0	0	0	0	0	0	0	0	0	0	0	0	0	0	0	0	0	0	0	0	0	0	0	0	0	0	0	0	6439	0	0	0	819	0	169	0	0	0	0	0	2522	0	0	0	0	0	0
3004454	Campylobacter coli cat	Campylobacter coli chloramphenicol acetyltransferase	phenicol antibiotic	antibiotic inactivation	chloramphenicol acetyltransferase (CAT)	A chloramphenicol resistance determinant described in Campylobacter coli.	Campylobacter coli	0	0	0	478	0	0	0	0	0	0	0	0	0	0	0	710	0	0	0	0	0	20	0	0	0	0	0	0	0	0	155	19	0	0	0	0	0	0	0	0	0	0	0	0	0	0	0	0	0	0	0	0	0	0	0	0	0	0	0	0	0	0	0	0	0	0	0	0	0	0	0	0	0	0	0	0	0	0	0	0	0	0	0	0	0	0	0	34	0	0	0	0	0	0	0	0	0	0	0	0	0	559	0	0	0	0	0	0	0	0	0	0	0	0	0	0	0	0	0	0	0	925	0	0	0	0	0	0	0	0	0	0	0	0	0	0
3006240	ACT-45	ACT-45	carbapenem; penam; cephalosporin; cephamycin	antibiotic inactivation	ACT beta-lactamase	ACT-45 is a ACT beta-lactamase.	Enterobacter cloacae complex	0	0	0	31	0	0	0	0	0	0	0	0	0	0	86	0	0	0	0	0	0	0	0	180	0	0	0	0	0	0	0	0	0	0	0	2162	0	0	0	0	0	0	0	0	0	0	0	0	0	172	0	184	0	0	0	0	0	0	0	0	0	0	0	0	0	0	0	0	0	0	0	0	223	0	2426	0	605	22	0	0	614	0	22	0	0	0	0	0	20887	0	665	0	159	0	0	0	0	0	0	0	0	0	0	0	0	0	0	0	0	0	0	0	0	0	0	0	0	0	0	0	0	0	0	0	0	45	0	0	0	0	0	0	0	0	0	0
3006224	CepA-29	CepA-29	cephalosporin	antibiotic inactivation	CepA beta-lactamase	CepA-29 is a CepA beta-lactamase.	Bacteroides fragilis	0	0	0	176	0	0	0	0	0	0	0	0	0	357	0	0	0	0	0	0	0	382	0	0	0	0	0	0	0	0	0	879	0	0	0	0	0	0	0	0	0	0	0	0	0	235	0	0	765	0	0	0	0	0	0	0	0	0	19	0	3852	0	0	0	0	0	0	616	0	0	0	0	0	0	0	1436	0	0	0	0	0	0	0	2299	0	1294	0	0	0	63	0	0	0	0	0	0	0	0	0	0	0	0	0	0	0	0	0	0	0	0	0	0	0	0	0	968	0	0	0	0	273	136	0	0	0	0	0	0	0	0	0	0	0	0	0	0
3000784	cmeB	cmeB	macrolide antibiotic; cephalosporin; fluoroquinolone antibiotic; fusidic acid	antibiotic efflux	resistance-nodulation-cell division (RND) antibiotic efflux pump	CmeB is the inner membrane transporter the CmeABC multidrug efflux complex.	Campylobacter jejuni subsp. doylei 269.97	0	0	0	0	20113	0	0	0	0	0	0	8020	0	0	0	0	0	0	0	0	0	0	0	0	0	0	0	0	0	0	0	0	0	0	0	0	0	0	0	0	0	0	0	0	0	0	0	0	0	0	0	0	0	0	0	0	0	0	0	0	0	0	9541	0	0	0	0	0	0	0	0	0	0	0	0	0	0	0	0	0	0	0	1375	0	0	0	3506	0	0	0	0	0	0	0	0	0	649	6764	0	0	0	0	0	0	343	0	0	0	0	0	3351	0	0	0	0	0	1275	0	0	0	0	0	0	0	0	0	0	0	127	0	0	0	0	0	2358	0
3000785	cmeC	cmeC	macrolide antibiotic; cephalosporin; fluoroquinolone antibiotic; fusidic acid	antibiotic efflux	resistance-nodulation-cell division (RND) antibiotic efflux pump	CmeC is the outer membrane channel protein of the CmeABC multidrug efflux complex.	Campylobacter jejuni subsp. jejuni	0	0	0	0	11209	0	0	0	0	0	0	5325	0	0	0	0	0	0	0	0	0	0	0	0	0	0	0	0	0	0	0	0	0	0	0	0	0	0	0	0	0	0	0	0	0	0	0	0	0	0	0	0	0	0	0	0	0	0	0	0	0	0	5591	0	0	0	0	0	0	0	0	0	0	0	0	0	0	0	0	0	0	0	457	0	0	0	2147	0	0	0	0	0	0	0	0	0	481	2563	0	0	0	0	0	0	237	0	0	0	0	0	166	0	0	0	0	0	815	0	0	0	0	0	0	0	0	0	0	0	92	0	0	0	0	0	1312	0
3000783	cmeA	cmeA	macrolide antibiotic; cephalosporin; fluoroquinolone antibiotic; fusidic acid	antibiotic efflux	resistance-nodulation-cell division (RND) antibiotic efflux pump	CmeA is the membrane fusion protein of the CmeABC multidrug efflux complex.	Campylobacter jejuni subsp. doylei 269.97	0	0	0	0	5809	0	0	0	0	0	0	2625	0	0	0	0	0	0	0	0	0	0	0	0	0	0	0	0	0	0	0	0	0	0	0	0	0	0	0	0	0	0	0	0	0	0	0	0	0	0	0	0	0	0	0	0	0	0	0	0	0	0	3154	0	0	0	0	0	0	0	0	0	0	0	0	0	0	0	0	0	0	0	472	0	0	0	1133	0	0	0	0	0	0	0	0	0	177	2100	0	0	0	0	0	0	120	0	0	0	0	0	0	0	0	0	0	0	427	0	0	0	0	0	0	0	0	0	0	0	31	0	0	0	0	0	711	0
3000526	cmeR	cmeR	macrolide antibiotic; cephalosporin; fluoroquinolone antibiotic; fusidic acid	antibiotic efflux	resistance-nodulation-cell division (RND) antibiotic efflux pump	CmeR is a repressor for the CmeABC multidrug efflux pump, binding to the cmeABC promoter region.	Campylobacter jejuni subsp. jejuni NCTC 11168 = ATCC 700819	0	0	0	0	3407	0	0	0	0	0	0	1822	0	0	0	0	0	0	0	0	0	0	0	0	0	0	0	0	0	0	0	0	0	0	0	0	0	0	0	0	0	0	0	0	0	0	0	0	0	0	0	0	0	0	0	0	0	0	0	0	0	0	2096	0	0	0	0	0	0	0	0	0	0	0	0	0	0	0	0	0	0	0	112	0	0	0	837	0	0	0	0	0	0	0	0	0	154	574	0	0	0	0	0	0	72	0	0	0	0	0	0	0	0	0	0	0	286	0	0	0	0	0	0	0	0	0	0	0	46	0	0	0	0	0	421	0
3001443	OXA-121	OXA-121	carbapenem; penam; cephalosporin	antibiotic inactivation	OXA beta-lactamase	OXA-121 is a beta-lactamase. From the Lahey list of OXA beta-lactamases.	Acinetobacter baumannii	0	0	0	0	20	0	0	0	0	0	0	0	0	0	0	0	0	0	0	0	0	0	0	0	0	0	0	0	0	0	0	0	0	0	0	0	0	0	0	0	0	0	0	0	0	0	0	0	0	0	0	0	0	0	0	0	0	0	0	0	0	0	0	0	0	0	0	0	0	0	0	0	0	0	0	0	0	0	0	0	0	0	0	0	0	0	0	0	0	0	0	0	0	0	0	0	0	0	0	0	0	0	0	0	0	0	0	0	0	0	0	0	0	0	0	0	0	0	0	0	0	0	0	0	0	0	0	0	0	0	0	0	0	0	0	0
3000391	norA	norA	fluoroquinolone antibiotic; disinfecting agents and antiseptics	antibiotic efflux	major facilitator superfamily (MFS) antibiotic efflux pump	NorA is a multidrug efflux pump in Staphylococcus aureus that confers resistance to fluoroquinolones and other structurally unrelated antibiotics like acriflavine. It shares 30% similarity with NorA, and is a structural homolog of Bmr of Bacillus subtilis. It is regulated by arlRS and mgrA, the latter also known as NorR.	Staphylococcus epidermidis	0	0	0	0	21	0	0	0	22	0	0	0	0	0	0	0	0	0	0	0	0	0	0	0	0	0	0	0	0	0	0	0	0	0	0	0	0	0	0	0	0	0	0	25	0	0	0	0	0	0	0	0	0	0	0	0	0	0	0	0	0	21	0	0	62	0	0	0	32	0	55	0	0	0	0	0	0	0	0	0	0	0	0	0	0	0	0	0	0	0	0	0	0	0	0	0	0	0	0	0	0	0	0	0	0	0	0	0	23	0	0	0	0	0	0	0	96	0	0	0	0	0	0	0	0	0	0	0	0	0	0	0	0	0	0	0
3001478	OXA-193	OXA-193	carbapenem; penam; cephalosporin	antibiotic inactivation	OXA beta-lactamase	OXA-193 is a beta-lactamase. From the Lahey list of OXA beta-lactamases.	Campylobacter	0	0	0	0	4440	0	0	0	0	0	0	178	0	0	0	0	0	0	0	0	0	0	0	0	0	0	0	0	0	0	0	0	0	0	0	0	0	0	0	0	0	0	0	0	0	0	0	0	0	0	0	0	0	0	0	0	0	0	0	0	0	0	0	0	0	0	0	0	0	0	0	0	0	0	0	0	0	0	0	0	0	0	0	0	0	0	0	0	0	0	0	0	0	0	0	0	0	0	0	0	0	0	0	0	0	0	0	0	0	0	0	0	0	0	0	0	0	0	0	0	0	0	0	0	0	0	0	0	0	0	0	0	0	0	489	0
3005826	OXA-605	OXA-605	carbapenem; penam; cephalosporin	antibiotic inactivation	OXA beta-lactamase	OXA-605 is a OXA beta-lactamase.	Campylobacter jejuni	0	0	0	0	1208	0	0	0	0	0	0	0	0	0	0	0	0	0	0	0	0	0	0	0	0	0	0	0	0	0	0	0	0	0	0	0	0	0	0	0	0	0	0	0	0	0	0	0	0	0	0	0	0	0	0	0	0	0	0	0	0	0	3421	0	0	0	0	0	0	0	0	0	0	0	0	0	0	0	0	0	0	0	0	0	0	0	0	0	0	0	0	0	0	0	0	0	0	0	0	0	0	0	0	0	147	0	0	0	0	0	839	0	0	0	0	0	504	0	0	0	0	0	0	0	0	0	0	0	0	0	0	0	0	0	0	0
3000549	adeS	adeS	glycylcycline; tetracycline antibiotic	antibiotic efflux	resistance-nodulation-cell division (RND) antibiotic efflux pump	AdeS is a sensor kinase in the AdeRS regulatory system of AdeABC. It is essential for AdeABC expression.	Acinetobacter baumannii	0	0	0	0	0	17	0	0	0	0	0	0	0	0	0	0	0	0	0	0	0	0	0	0	0	0	0	0	0	0	0	0	0	0	0	0	0	0	0	0	380	0	0	0	0	0	0	0	0	0	0	0	0	0	0	0	0	0	0	0	0	0	161	0	57	0	0	0	178	0	0	0	108	0	0	0	0	0	0	0	0	0	0	0	0	0	0	0	148	0	0	0	0	0	0	0	0	0	0	0	0	0	0	0	0	0	0	0	0	0	0	0	0	0	0	0	0	0	0	0	0	0	0	0	0	62	0	0	0	0	0	0	0	0	0	0
3002169	MIR-3	MIR-3	monobactam; cephalosporin	antibiotic inactivation	MIR beta-lactamase	MIR-3 is a beta-lactamase. From the Lahey list of MIR beta-lactamases.	Enterobacter cloacae	0	0	0	0	0	63	0	0	0	0	0	0	0	0	0	0	0	0	0	0	0	0	0	24	0	0	0	0	0	40	0	0	0	0	0	0	0	99	0	1983	760	0	0	399	0	0	1025	0	0	0	0	0	0	185	0	0	0	0	247	0	0	0	0	0	0	0	0	0	0	68	0	262	0	0	0	0	0	0	0	0	0	0	0	0	0	0	0	0	0	0	0	0	0	0	0	126	0	0	0	0	0	0	0	0	0	80	0	0	0	0	0	414	0	0	0	0	0	0	0	0	0	0	366	0	0	0	0	0	0	0	0	0	0	208	0	0
3000553	adeR	adeR	glycylcycline; tetracycline antibiotic	antibiotic efflux	resistance-nodulation-cell division (RND) antibiotic efflux pump	AdeR is a positive regulator of AdeABC efflux system. AdeR inactivation leads to susceptibility to aminoglycoside antibiotics.	Acinetobacter baumannii	0	0	0	0	0	17	0	0	0	0	0	0	0	0	0	0	0	0	0	0	0	0	0	0	0	0	0	0	0	19	0	0	0	0	0	0	0	0	0	0	266	0	0	0	0	0	0	0	0	0	0	0	0	0	0	0	0	0	0	0	0	0	124	0	10	0	0	0	127	0	0	0	71	0	0	0	0	0	0	0	0	0	0	0	0	0	0	0	90	0	53	0	38	11	0	0	0	0	0	0	0	0	0	0	0	0	0	0	0	0	0	0	0	0	0	0	0	0	0	0	0	0	0	0	0	42	0	0	0	0	0	0	0	0	0	0
3001672	OXA-120	OXA-120	carbapenem; penam; cephalosporin	antibiotic inactivation	OXA beta-lactamase	OXA-120 is a beta-lactamase found in A. baumannii.	Acinetobacter baumannii	0	0	0	0	0	19	0	0	0	0	0	0	0	0	0	0	0	0	0	0	87	0	14	0	0	0	0	0	106	23	0	0	0	0	0	0	0	0	0	11	210	0	0	0	0	0	35	0	0	0	0	0	0	0	0	0	0	0	28	0	21	0	355	0	0	0	0	0	917	0	0	0	0	0	0	0	0	0	0	0	0	0	0	0	0	0	0	0	0	0	0	0	0	0	0	0	0	0	0	0	0	0	0	0	0	0	0	0	0	0	246	0	0	0	0	0	0	0	0	0	0	0	0	0	0	0	0	0	0	0	0	0	0	0	0	0
3000774	adeA	adeA	glycylcycline; tetracycline antibiotic	antibiotic efflux	resistance-nodulation-cell division (RND) antibiotic efflux pump	AdeA is the membrane fusion protein of the multidrug efflux complex AdeABC.	Acinetobacter baumannii	0	0	0	0	0	27	0	0	0	0	0	0	0	0	0	0	0	0	0	0	0	0	0	0	0	0	0	0	0	33	0	0	0	0	0	0	0	0	0	0	488	0	0	0	0	0	0	0	0	0	0	0	0	0	0	0	0	0	0	0	0	0	183	0	304	0	0	0	376	0	0	0	96	0	0	0	0	0	0	0	0	0	0	0	0	0	0	0	120	0	48	0	44	0	0	0	0	0	0	0	0	0	0	0	0	0	0	0	0	0	0	0	0	0	0	0	0	0	0	0	0	0	0	0	0	67	0	0	0	0	0	0	0	0	0	0
3002689	pp-cat	Plasmid-encoded cat (pp-cat)	phenicol antibiotic	antibiotic inactivation	chloramphenicol acetyltransferase (CAT)	Plasmid-encoded cat, or pp-cat, is a plasmid-encoded variant of the cat gene found in Photobacterium damselae subsp. piscicida.	Photobacterium damselae subsp. piscicida	0	0	0	0	0	69	184	0	42	0	292	0	0	0	0	0	104	0	0	0	0	0	0	0	0	0	0	0	0	186	0	0	0	0	0	0	0	189	0	0	0	0	1511	0	0	0	279	0	0	0	0	0	0	0	0	0	0	0	0	0	0	0	429	0	0	0	0	0	0	0	0	0	0	0	0	0	0	0	0	0	0	0	0	0	0	0	0	0	759	0	0	0	0	0	0	0	0	0	0	0	0	0	0	0	0	0	0	0	0	0	0	0	0	0	0	0	0	0	412	0	0	0	0	0	0	0	0	0	0	0	0	0	0	0	0	0
3002882	lmrD	lmrD	lincosamide antibiotic	antibiotic efflux	ATP-binding cassette (ABC) antibiotic efflux pump	lmrD is a chromosomally-encoded efflux pump that confers resistance to lincosamides in Streptomyces lincolnensis and Lactococcus lactis. It can dimerize with lmrC.	Lactococcus lactis	0	0	0	0	0	1832	0	61	0	0	0	124	0	0	0	77	0	573	0	0	0	0	0	0	0	0	0	10788	89	4129	0	0	0	0	0	0	0	0	0	561	273	8052	0	0	0	0	617	0	0	251	0	632	0	79	0	710	0	0	12595	7014	0	34	0	597	0	0	0	0	0	0	0	0	0	0	0	0	0	0	0	0	0	0	0	82	0	0	0	0	0	20886	0	0	0	1527	0	0	0	0	0	0	0	0	0	0	4325	258	0	99	0	0	0	0	0	0	0	0	0	0	0	0	0	0	0	0	0	0	0	0	0	15664	0	0	0	0	0	0
3001385	TEM-208	TEM-208	penam; penem; cephalosporin; monobactam	antibiotic inactivation	TEM beta-lactamase	From the Lahey list of beta-lactamases. Not yet released.	Escherichia coli	0	0	0	0	0	41	0	0	0	0	0	62	0	0	0	0	0	0	0	0	0	0	45	0	23	0	0	0	0	0	0	0	0	0	0	0	0	0	0	0	47	0	18	0	0	0	0	0	0	36	0	0	46	0	0	0	0	0	0	0	0	0	0	0	0	0	0	23	0	0	0	0	25	0	0	0	0	0	61	0	0	0	0	0	0	0	0	0	56	0	0	0	0	0	56	0	0	0	0	0	60	0	34	0	0	0	0	0	0	0	0	0	0	0	0	0	0	0	0	0	0	0	0	0	0	0	0	0	95	0	0	0	30	0	0	0
3001085	SHV-27	SHV-27	carbapenem; penam; cephalosporin	antibiotic inactivation	SHV beta-lactamase	SHV-27 is an extended-spectrum beta-lactamase found in Klebsiella pneumoniae.	Klebsiella pneumoniae	0	0	0	0	0	331	0	0	0	0	0	0	0	0	0	0	0	0	0	0	0	0	0	182	0	0	0	0	0	0	0	0	0	0	0	424	185	0	0	0	0	0	0	0	0	0	0	0	0	0	0	0	0	0	0	0	0	0	0	0	0	0	0	0	0	0	0	0	0	0	0	0	0	0	0	0	0	0	0	0	0	0	0	0	0	0	0	0	0	0	0	0	0	0	0	0	0	0	0	0	0	0	0	0	0	0	0	0	0	0	0	0	0	0	0	0	0	0	0	0	0	0	0	0	0	0	0	56	0	0	135	0	0	0	0	0
3002854	dfrA1	dfrA1	diaminopyrimidine antibiotic	antibiotic target replacement	trimethoprim resistant dihydrofolate reductase dfr	dfrA1 is an integron-encoded dihydrofolate reductase.	Klebsiella oxytoca	0	0	0	0	0	30	0	25	31	0	354	0	72	0	0	16	1560	23	0	649	10	0	4311	22	142	287	0	54	480	26	0	0	0	0	0	442	4197	558	0	158	414	148	0	53	0	2531	462	20	412	311	406	270	0	1591	791	0	4721	0	0	0	608	35	0	18	444	310	0	0	5990	308	264	327	0	0	0	0	1517	0	243	11	0	0	2461	823	0	15	0	0	0	0	0	0	1938	161	5941	0	0	638	11	298	0	0	0	0	0	1295	0	2167	0	0	37	0	0	0	13	62	32	0	0	1599	12	13	11	170	500	975	0	0	0	0	2638	430	1094	141	142	823
3004720	Tet(X4)	Tet(X4)	glycylcycline; tetracycline antibiotic	antibiotic inactivation	tetracycline inactivation enzyme	A tetracyline resistance gene located on an approximately 180-kb plasmid, designated p47EC. It inactivates all tetracyclines, including tigecycline, eravacycline, and omadacycline.Adjacent to insertion sequence ISVsa3 on the conjugative plasmid.	Escherichia coli	0	0	0	0	0	71	0	384	0	62	0	0	0	250	0	0	0	326	0	0	0	0	0	0	0	0	0	0	0	0	0	136	0	0	0	0	0	0	0	0	0	0	0	0	0	0	0	0	0	0	0	0	0	0	0	0	0	0	0	0	0	0	0	0	0	0	0	0	0	0	0	0	0	0	0	485	0	0	0	0	0	0	0	0	1727	1662	0	562	0	0	0	0	0	0	0	202	0	0	0	0	0	532	0	0	2413	0	0	0	0	0	0	0	0	0	0	172	0	0	0	0	0	193	64	1387	0	0	0	0	0	0	0	0	0	611	0	0
3002835	lnuA	lnuA	lincosamide antibiotic	antibiotic inactivation	lincosamide nucleotidyltransferase (LNU)	lnuA is a plasmid-mediated nucleotidyltransferase found in Staphylococcus chromogenes.	Staphylococcus haemolyticus	0	0	0	0	0	0	765	0	0	0	0	0	0	0	0	0	0	0	0	0	0	0	0	0	0	0	0	0	0	0	0	0	0	0	0	0	0	0	0	0	0	0	0	0	0	0	0	0	0	0	0	0	0	0	0	0	0	0	0	0	0	0	0	159	0	0	0	0	0	0	0	0	0	0	0	0	0	0	0	0	0	0	0	0	0	0	0	0	0	0	0	0	0	0	0	0	0	0	0	0	0	0	0	0	0	0	0	0	0	0	0	0	0	0	0	0	0	0	0	0	0	0	0	0	0	0	0	0	0	0	0	0	0	0	0	0
3000621	blaZ	PC1 beta-lactamase (blaZ)	penam	antibiotic inactivation	BlaZ beta-lactamase	The blaZ beta-lactamase is found in Bacillus subtilis and Staphylococcus aureus.	Staphylococcus aureus subsp. aureus USA300_TCH959	0	0	0	0	0	0	23	0	80	0	0	27	0	0	0	41	381	65	0	0	0	32	0	0	0	0	0	0	1142	0	0	56	0	0	0	16	0	0	0	0	94	0	0	23	0	0	33	26	22	0	0	0	0	0	0	34	0	0	229	158	38	23	25	0	42	0	0	18	701	29	1301	0	0	0	0	0	0	0	0	0	0	0	0	0	0	0	0	0	0	0	0	0	0	0	0	0	0	0	0	0	0	0	0	0	0	72	0	891	42	0	0	0	0	0	0	0	113	0	0	0	0	0	0	0	0	0	24	0	0	0	0	0	271	0	0	0
3002871	tet37	tet37	tetracycline antibiotic	antibiotic inactivation	tetracycline inactivation enzyme	tet37 is a chromosome-encoded oxidoreductase isolated from an uncultured bacterium that confers resistance to tetracycline.	uncultured bacterium	0	0	0	0	0	0	116	0	0	0	0	0	0	0	0	0	0	0	0	0	0	0	0	0	0	0	0	0	0	0	0	0	0	0	0	0	0	0	0	0	0	0	0	0	0	0	0	0	0	0	0	0	0	0	0	0	0	0	0	0	0	0	0	0	0	0	0	0	0	0	0	0	0	0	0	0	0	0	0	0	0	0	0	0	0	0	0	0	0	0	0	0	0	0	0	0	0	0	0	0	0	0	0	0	0	0	0	0	0	0	0	0	0	0	0	0	0	0	0	0	0	0	0	0	0	0	0	0	0	0	0	0	81	0	0	0
3001613	OXA-64	OXA-64	carbapenem; penam; cephalosporin	antibiotic inactivation	OXA beta-lactamase	OXA-64 is a beta-lactamase found in A. baumannii.	Acinetobacter baumannii	0	0	0	0	0	0	479	0	0	0	0	0	0	0	0	0	0	0	0	0	0	0	0	0	0	0	0	0	0	0	0	0	0	0	0	0	0	0	0	0	0	0	0	0	0	0	0	0	0	0	0	0	0	0	0	0	0	0	0	0	0	0	0	0	0	0	0	0	0	0	0	0	0	0	0	0	0	0	0	0	0	0	0	0	0	0	0	0	0	0	0	0	0	0	0	0	0	0	0	0	0	0	0	0	0	0	0	0	0	0	0	0	0	0	0	0	0	0	0	0	0	0	0	0	0	0	0	0	0	0	0	0	0	0	0	0
3002858	dfrA12	dfrA12	diaminopyrimidine antibiotic	antibiotic target replacement	trimethoprim resistant dihydrofolate reductase dfr	dfrA12 is an integron-encoded dihydrofolate reductase found in Vibrio cholerae.	Klebsiella pneumoniae	0	0	0	0	0	0	1149	0	4399	139	0	0	0	0	0	0	0	0	0	0	1206	352	2448	0	0	0	0	0	0	0	0	0	0	0	0	0	0	0	0	0	78	0	0	0	0	0	0	0	0	0	0	0	0	0	0	0	0	0	0	0	0	0	0	0	0	0	0	0	0	0	0	0	0	0	0	0	0	0	0	0	0	0	0	11	0	0	0	0	0	0	0	0	23	0	0	0	113	0	0	358	22	0	0	0	0	0	0	0	0	0	0	0	0	0	0	0	3252	0	0	0	0	0	0	0	0	927	0	0	0	0	4288	669	0	0	0	0
3002844	vatE	vatE	streptogramin A antibiotic; streptogramin antibiotic	antibiotic inactivation	streptogramin vat acetyltransferase	vatE is a transposon-mediated acetyltransferase found in Enterococcus faecium.	Enterococcus faecium	0	0	0	0	0	0	3466	0	0	0	0	0	116	0	0	0	0	0	0	0	0	0	0	0	0	0	0	0	0	0	0	0	0	0	0	0	0	0	0	0	0	0	0	0	0	0	0	0	0	0	0	0	0	16	0	0	55	0	0	0	0	0	23	3352	0	0	0	0	0	0	0	0	0	0	0	0	0	0	0	0	0	0	0	0	0	0	0	0	0	0	0	0	0	0	0	0	0	0	0	0	0	0	0	0	0	0	0	0	0	0	0	0	0	0	0	0	0	0	0	0	0	0	2424	0	0	0	0	0	0	0	0	0	0	0	0	0
3000375	ErmB	ErmB	streptogramin A antibiotic; macrolide antibiotic; lincosamide antibiotic; streptogramin B antibiotic; streptogramin antibiotic	antibiotic target alteration	Erm 23S ribosomal RNA methyltransferase	ErmB confers the MLSb phenotype. Similar to ErmC, expression of ErmB is inducible by erythromycin. The leader peptide causes attenuation of the mRNA and stabilizes the structure preventing further translation. When erythromycin is present, it binds the leader peptide causing a change in conformation allowing for the expression of ErmB.	Enterococcus faecium	0	0	0	0	0	0	323	0	0	0	0	0	0	0	0	0	0	0	0	0	0	0	0	0	0	0	0	0	0	0	0	0	0	0	0	0	0	0	0	0	0	0	0	0	0	0	0	0	0	0	0	0	0	0	0	0	0	0	0	0	0	0	0	0	0	0	0	0	0	0	0	0	0	0	0	0	0	0	0	0	0	0	0	0	0	0	0	0	0	0	0	0	0	0	0	0	0	0	0	0	0	0	0	0	0	0	0	0	0	0	0	0	0	0	0	0	0	0	0	0	0	0	0	0	0	0	0	0	0	0	0	0	0	0	0	0
3003003	CfxA3	CfxA3	cephamycin	antibiotic inactivation	CfxA beta-lactamase	CfxA3 beta-lactamase is a class A beta-lactamase found in Capnocytophaga ochracea.	Capnocytophaga ochracea	0	0	0	0	0	0	884	0	0	0	0	0	0	0	0	0	0	0	0	0	83	0	0	0	0	0	0	0	0	0	0	0	0	0	0	0	0	0	0	0	0	0	0	0	0	0	0	0	0	0	0	0	0	0	0	0	0	0	0	0	0	0	0	0	0	0	76	0	0	0	0	143	0	0	0	0	0	0	0	0	0	0	0	75	0	0	0	0	0	0	0	0	0	0	0	0	0	4766	0	12975	0	39287	0	0	0	0	0	0	47	0	0	0	0	0	0	0	0	0	0	0	0	0	0	0	4918	940	0	0	0	0	0	0	2108	0	0	0
3004704	aadA8b	aadA8b	aminoglycoside antibiotic	antibiotic inactivation	ANT(3'')	aadA8b is an aminoglycoside nucleotidyltransferase gene encoded by plasmids in E. coli; can be created by a recombination event between aadA1 and aadA2.	Escherichia coli	0	0	0	0	0	0	1458	0	5577	0	0	0	0	0	0	0	0	0	0	0	1537	487	2742	0	0	0	0	0	0	0	0	0	0	0	0	0	0	142	0	0	0	0	0	0	0	0	0	0	0	0	0	0	0	0	0	0	0	0	0	0	0	0	0	0	0	0	0	0	0	0	0	0	0	0	0	0	0	79	0	0	0	0	0	59	0	0	0	0	0	0	0	0	0	0	0	0	0	0	0	423	0	0	0	0	0	0	0	0	0	0	0	0	310	0	0	0	888	0	0	0	0	0	0	0	0	1376	0	0	0	0	5465	1166	0	0	0	0
3002686	catP	catP	phenicol antibiotic	antibiotic inactivation	chloramphenicol acetyltransferase (CAT)	catP is a transposon and chromosome-encoded variant of the cat gene found in Clostridium perfringens and Neisseria meningitidis.	Clostridium perfringens	0	0	0	0	0	0	0	680	14	304	0	0	0	0	0	0	0	13	0	12	0	0	0	0	0	38	0	0	0	0	0	0	0	0	0	0	0	421	0	0	0	0	0	0	0	0	0	0	0	0	0	0	0	0	0	85	0	0	0	0	0	0	0	0	0	0	0	0	0	0	0	0	0	0	0	0	0	0	0	0	0	11	0	273	0	0	0	0	0	0	0	0	0	0	0	0	0	0	0	0	0	384	0	0	0	0	0	0	0	0	0	0	0	0	0	307	0	0	0	0	0	0	0	0	0	0	0	0	0	80	0	0	0	0	0	0
3001037	TEM-171	TEM-171	penam; penem; cephalosporin; monobactam	antibiotic inactivation	TEM beta-lactamase	TEM-171 is a beta-lactamase.	Escherichia coli	0	0	0	0	0	0	0	87	0	0	0	0	0	0	0	0	0	360	0	0	0	0	0	0	0	0	0	0	0	0	151	0	0	0	0	0	0	0	0	0	0	0	0	0	322	0	0	0	0	0	0	0	0	0	0	0	0	0	0	0	0	0	0	0	0	0	0	0	0	0	0	0	0	0	0	0	0	0	0	0	0	0	0	0	0	0	0	0	0	0	0	0	0	0	0	0	0	0	0	0	0	0	0	66	0	0	0	0	0	0	0	0	0	0	0	0	0	0	0	0	0	0	0	0	0	0	0	0	0	0	0	0	0	0	0	0
3002923	vanR (vanD)	vanR gene in vanD cluster	glycopeptide antibiotic	antibiotic target alteration	glycopeptide resistance gene cluster; vanR	Also known as vanRD, is a mutated vanR variant found in the vanD gene cluster that caused constitutive expression of vanD peptidoglycan synthesis.; Also known as vanRD, is a mutated vanR variant found in the vanD gene cluster that caused constitutive expression of vanD peptidoglycan synthesis.	Enterococcus faecium	0	0	0	0	0	0	0	75	0	0	0	0	0	0	0	0	0	0	0	0	0	0	0	0	0	0	0	0	0	0	0	0	0	0	0	0	0	0	0	0	0	0	0	0	60	0	0	0	0	0	0	0	0	0	0	0	0	51	0	0	0	0	0	0	0	0	0	0	0	0	0	0	0	0	0	0	0	0	0	0	0	0	0	0	0	0	0	0	0	0	0	0	0	0	0	0	0	0	0	0	0	0	0	0	0	0	0	0	0	0	0	0	0	0	0	0	0	0	0	0	0	0	0	0	0	0	0	0	0	0	0	0	0	0	0	0
3000300	lsaA	lsaA	streptogramin B antibiotic; pleuromutilin antibiotic; streptogramin A antibiotic; streptogramin antibiotic; lincosamide antibiotic	antibiotic target protection	lsa-type ABC-F protein	LsaA is an ABC-F subfamily protein expressed in Enterococcus faecalis. It confers resistance to clindamycin, quinupristin-dalfopristin, and dalfopristin.	Enterococcus faecalis ATCC 29212	0	0	0	0	0	0	0	49	0	0	0	19	0	0	0	73851	54	0	0	0	129	0	0	0	784	0	0	1903	45	63	0	0	425	0	0	995	0	0	0	39	0	0	0	0	166	0	0	0	0	0	230	0	0	331	2590	94	0	0	828	1122	156	0	0	16980	0	0	24	0	20	71	0	0	0	0	0	0	0	73	0	0	0	0	0	0	34	0	0	73	2728	0	0	0	57	518	0	377	0	0	0	0	0	0	0	184	0	0	0	0	26	2706	0	0	0	0	0	0	0	0	0	0	0	0	0	0	0	0	39910	0	0	0	0	22701	0	0	0	0
3002895	SAT-2	SAT-2	nucleoside antibiotic	antibiotic inactivation	streptothricin acetyltransferase (SAT)	SAT-2 is a plasmid-mediated streptothricin acetyltransferase, which confers resistance to streptothricin, a nucleoside antibiotic. Originally described from an E. coli plasmid sequence by Heim et al., 1989.	Escherichia coli	0	0	0	0	0	0	0	23	25	0	214	0	79	0	0	0	743	0	0	400	0	0	4538	19	24	166	0	0	329	0	0	0	0	0	0	1425	3796	259	0	0	207	0	0	0	0	0	0	0	0	39	346	43	0	0	519	0	0	0	0	0	531	0	0	0	410	267	0	0	175	159	0	0	0	0	0	0	0	0	0	0	0	0	0	451	0	0	0	0	0	0	0	0	0	0	0	0	0	122	0	0	0	0	0	0	0	0	2691	0	0	0	0	0	0	0	0	0	0	0	0	0	0	0	0	166	416	821	0	0	0	0	2554	334	812	42	17	470
3002539	AAC(3)-IV	AAC(3)-IV	aminoglycoside antibiotic	antibiotic inactivation	AAC(3)	AAC(3)-IV is a plasmid-encoded aminoglycoside acetyltransferase in E. coli, C. jejuni and P. stutzeri.	Escherichia coli	0	0	0	0	0	0	0	17	0	0	0	0	0	0	24	0	0	284	0	0	0	0	0	0	0	174	0	0	0	0	0	0	0	0	0	0	0	0	21	0	0	0	17	0	0	0	0	0	0	0	10	0	0	0	0	19	0	0	0	0	0	0	0	0	0	0	0	0	0	0	0	0	0	0	0	0	0	0	0	0	0	0	0	0	0	0	0	0	0	0	0	0	0	0	0	0	0	0	0	0	0	0	0	0	56	0	0	0	0	0	0	0	0	0	0	0	0	0	0	0	0	0	0	0	0	0	0	0	0	0	0	0	0	0	0	0
3004683	aadS	aadS	aminoglycoside antibiotic	antibiotic inactivation	ANT(6)	A novel Tn4551 streptomycin-resistance gene that was phenotypically silent in wild-type Bacteroides; expression could be activated by a trans-acting chromosomal mutation.	Transposon Tn4551	0	0	0	0	0	0	0	165	0	0	0	0	0	0	0	0	0	0	0	0	0	0	0	0	0	0	0	0	0	0	0	0	0	0	0	0	0	0	0	0	0	0	0	0	0	0	0	0	0	0	0	0	0	0	0	0	0	0	0	0	0	0	0	0	0	0	0	0	0	0	0	0	0	0	0	0	0	0	0	0	0	0	0	0	0	0	0	0	0	0	0	0	0	0	0	0	0	0	0	0	0	0	0	0	0	0	0	0	0	0	0	0	0	0	0	0	0	0	0	0	0	0	0	461	0	0	0	0	0	0	0	0	0	0	0	0
3005057	Tet(X5)	Tet(X5)	tetracycline antibiotic	antibiotic inactivation	tetracycline inactivation enzyme	Tet(X5) is a tetracycline inactivating enzyme. It is a variant of Tet(X).	Acinetobacter pittii	0	0	0	0	0	0	0	157	0	0	0	0	0	55	0	0	0	0	0	0	0	0	0	0	0	0	0	0	0	0	0	0	0	0	0	0	0	0	0	0	0	0	0	0	0	0	0	0	0	0	0	0	0	0	0	0	0	0	0	0	0	0	0	0	0	0	0	0	0	0	0	0	0	0	0	0	0	0	0	0	0	0	0	0	756	601	0	79	0	0	0	0	0	0	0	85	0	0	0	0	0	30	0	0	796	0	0	0	0	0	0	0	0	0	0	0	0	0	0	0	0	74	0	605	0	0	0	0	0	0	0	0	0	0	0	0
3002676	catB3	catB3	phenicol antibiotic	antibiotic inactivation	chloramphenicol acetyltransferase (CAT)	catB3 is a plasmid or chromosome-encoded variant of the cat gene found in Salmonella typhimurium, Acinetobacter baumannii and Escherichia coli.	Enterobacter cloacae	0	0	0	0	0	0	0	0	0	0	0	0	0	11	0	0	0	0	0	0	0	0	0	0	0	0	0	62	0	204	0	0	0	0	3598	0	0	0	0	0	0	0	0	0	0	0	0	0	0	0	0	0	0	0	0	0	0	0	0	0	0	0	0	0	0	0	0	0	0	0	0	0	0	0	657	0	135	0	0	0	151	0	0	0	0	0	0	0	5182	0	220	0	0	0	0	0	0	0	0	0	0	0	0	83	0	0	0	0	0	0	0	0	0	0	0	0	0	0	0	0	0	0	0	0	0	0	0	0	1582	0	0	0	0	0	0	0
3002790	QnrS1	QnrS1	fluoroquinolone antibiotic	antibiotic target protection	quinolone resistance protein (qnr)	QnrS1 is a plasmid-mediated quinolone resistance protein found in Shigella flexneri.	Salmonella enterica subsp. enterica serovar Bovismorbificans	0	0	0	0	0	0	0	0	0	0	0	31	0	0	0	0	0	0	0	203	0	0	0	0	0	0	0	80	0	381	0	0	0	0	0	0	0	0	0	3542	0	0	0	41	0	0	272	17	615	0	0	0	0	0	0	0	70	0	0	26	0	0	0	33	0	263	1644	0	24	551	0	0	0	0	0	0	0	0	0	0	40	0	0	0	0	0	0	0	0	54	0	0	0	12	0	0	24	14	0	22	0	0	0	0	31	52	0	2034	0	0	0	0	0	0	0	0	188	0	0	0	28	0	0	0	0	0	0	0	0	0	0	0	0	0	629	0
3001396	OXA-1	OXA-1	penam; cephalosporin; carbapenem	antibiotic inactivation	OXA beta-lactamase	OXA-1 is a beta-lactamase found in E. coli.	Klebsiella pneumoniae	0	0	0	0	0	0	0	0	0	0	0	58	0	33	0	0	2466	0	0	0	0	0	0	0	0	0	0	175	905	599	0	0	0	0	11021	973	0	0	0	0	0	0	0	0	0	0	3578	0	58	0	0	0	0	0	1474	0	0	0	0	0	0	0	0	0	0	224	0	0	15	385	0	0	124	0	1767	0	353	0	0	0	349	0	41	0	0	0	14	0	14069	0	849	0	124	0	0	0	0	0	0	0	0	0	0	286	0	0	29	0	0	33	0	0	0	0	0	0	0	0	0	0	0	0	171	235	0	0	0	0	3892	0	0	0	0	0	68	0
3001878	CTX-M-15	CTX-M-15	penam; cephalosporin	antibiotic inactivation	CTX-M beta-lactamase	CTX-M-15 is a beta-lactamase found in the Enterobacteriaceae family.	Escherichia coli	0	0	0	0	0	0	0	0	0	0	0	96	0	2235	0	0	0	0	0	0	0	0	5638	0	0	0	12	107	0	287	0	0	0	0	8067	0	0	75	0	0	79	0	73352	0	0	0	0	33	0	0	17	0	0	0	0	0	0	0	0	0	127	21	0	0	0	0	0	4402	0	676	271	0	131	0	1489	0	271	0	0	0	336	0	20	0	0	0	0	0	11783	0	419	0	0	0	0	0	0	0	0	55	0	0	0	135	0	0	0	0	0	0	0	0	0	0	0	0	0	0	0	0	0	0	0	0	0	0	0	0	32604	0	0	0	0	0	0	0
3002578	AAC(6')-Ib7	AAC(6')-Ib7	aminoglycoside antibiotic	antibiotic inactivation	AAC(6')	AAC(6')-Ib7 is a plasmid-encoded aminoglycoside acetyltransferase in E. cloacae and C. freundii.	Salmonella enterica subsp. enterica serovar Corvallis	0	0	0	0	0	0	0	0	0	0	0	54	0	0	0	0	0	0	0	0	0	0	0	0	0	83	0	0	0	0	0	0	0	0	1712	0	0	0	0	0	0	0	0	0	0	0	0	0	0	0	0	0	0	0	0	0	0	0	0	0	0	1205	0	0	0	0	0	0	0	2851	0	0	0	0	586	0	0	0	0	0	1098	0	0	0	0	0	0	0	6194	0	135	0	0	0	0	0	0	0	0	0	0	0	0	730	0	0	1549	0	0	0	0	0	0	0	0	0	0	0	0	0	0	0	0	0	0	0	0	0	8003	0	0	0	0	0	0	0
3004621	AAC(3)-IIe	AAC(3)-IIe	aminoglycoside antibiotic	antibiotic inactivation	AAC(3)	AAC(3)-IIe is a plasmid-encoded aminoglycoside acetyltransferase in E. coli.	Escherichia coli	0	0	0	0	0	0	0	0	0	0	0	40	0	0	0	0	0	0	0	0	0	0	0	0	0	0	0	39	0	170	0	0	0	0	3342	0	0	20	0	0	0	0	5558	0	0	0	0	0	0	0	0	0	0	0	0	0	0	0	0	0	0	0	0	0	0	0	0	0	0	15	0	0	42	0	812	0	184	0	0	0	191	0	0	0	0	0	0	0	5726	0	134	0	32	0	0	0	0	0	0	0	0	0	0	68	0	0	0	0	7510	193	0	0	0	0	0	0	0	0	0	0	0	0	0	0	0	0	0	0	1394	0	0	0	0	0	0	0
3006914	CfiA22	CfiA22	carbapenem	antibiotic inactivation	CfiA beta-lactamase	CfiA22 is a CfiA beta-lactamase.	Bacteroides fragilis	0	0	0	0	0	0	0	0	0	0	0	0	0	0	0	0	0	0	0	0	0	0	0	0	0	0	0	0	0	0	0	0	0	0	0	0	0	0	0	196	0	0	0	0	0	0	0	0	0	0	0	0	0	0	0	0	0	0	0	0	0	0	0	0	0	0	0	0	0	0	0	0	0	0	0	0	0	0	79	0	0	0	0	0	0	0	0	0	0	0	0	0	0	0	0	0	0	0	0	0	0	0	0	0	0	0	0	0	0	0	0	0	0	0	0	0	0	0	0	0	0	0	0	0	0	0	0	0	0	0	0	0	0	0	0	0
3000815	mgrA	mgrA	penam; peptide antibiotic; disinfecting agents and antiseptics; cephalosporin; tetracycline antibiotic; fluoroquinolone antibiotic	antibiotic efflux	ATP-binding cassette (ABC) antibiotic efflux pump; major facilitator superfamily (MFS) antibiotic efflux pump	MgrA, also known as NorR, is a regulator for norA, norB, and tet38. It is a positive regulator for norA expression, but is a direct repressor for norB and an indirect repressor of tet38.; MgrA, also known as NorR, is a regulator for norA, norB, and tet38. It is a positive regulator for norA expression, but is a direct repressor for norB and an indirect repressor of tet38.	Staphylococcus aureus subsp. aureus N315	0	0	0	0	0	0	0	0	0	0	0	0	0	0	0	23	171	0	0	0	0	0	0	0	0	0	0	0	181	0	0	0	0	0	0	0	0	0	0	0	0	0	0	0	0	0	0	0	0	0	0	0	0	0	0	0	0	0	25	0	0	0	20	0	0	0	0	0	100	0	197	0	0	0	0	0	0	0	0	0	0	0	0	0	0	0	0	0	0	0	0	0	0	0	0	0	0	0	0	0	0	0	0	0	0	14	0	94	0	0	0	0	0	0	0	0	0	0	0	0	0	0	0	0	0	0	0	11	0	0	0	0	0	0	0	0
3000026	mepA	mepA	glycylcycline; tetracycline antibiotic	antibiotic efflux	multidrug and toxic compound extrusion (MATE) transporter	MepA is an efflux protein regulated by MepR and part of the MepRAB cluster. Its presence in Staphylococcus aureus led to multidrug resistance, while it has also been shown to decrease tigecycline susceptibility.	Staphylococcus aureus	0	0	0	0	0	0	0	0	0	0	0	0	0	0	0	74	537	0	0	0	0	0	0	0	0	0	0	0	637	0	0	0	0	0	0	0	0	0	0	0	28	0	0	0	0	0	0	0	0	0	0	0	0	0	0	0	0	0	62	80	0	0	57	0	0	0	0	0	338	0	549	0	0	0	0	0	0	0	0	0	0	0	0	0	0	0	14	0	0	0	0	0	0	0	0	0	0	0	0	0	0	0	0	0	0	27	0	245	0	0	0	0	0	0	0	0	0	0	0	0	0	0	0	0	0	0	0	0	0	0	0	0	0	0	0	0
3002601	aadA	aadA	aminoglycoside antibiotic	antibiotic inactivation	ANT(3'')	ANT(3'')-Ia is an aminoglycoside nucleotidyltransferase gene encoded by plasmids, transposons, integrons in Enterobacteriaceae, A. baumannii, P. aeruginosa and Vibrio cholerae.	Escherichia coli	0	0	0	0	0	0	0	0	0	0	0	0	66	0	0	0	0	0	0	0	0	0	3984	0	0	186	0	0	0	0	0	0	0	0	0	0	3632	0	0	0	0	0	0	0	0	0	0	0	0	0	0	262	0	1566	1059	0	0	0	0	0	485	0	0	0	414	0	0	0	0	0	0	0	0	0	0	0	0	0	0	0	0	0	0	0	0	0	0	0	0	0	0	0	0	0	0	0	0	1256	0	284	0	0	0	0	0	0	0	0	0	0	0	0	0	0	0	0	556	0	0	0	0	0	0	0	1621	398	0	0	0	0	0	0	0	54	0	0
3000746	mepR	mepR	glycylcycline; tetracycline antibiotic	antibiotic efflux	multidrug and toxic compound extrusion (MATE) transporter	MepR is an upstream repressor of MepA in Staphylococcus aureus. It is part of the mepRAB operon.	Staphylococcus aureus subsp. aureus Mu50	0	0	0	0	0	0	0	0	0	0	0	0	0	0	0	15	193	0	0	0	0	0	0	0	0	0	0	0	154	0	0	11	0	0	0	0	0	0	0	0	0	0	0	0	0	0	0	0	0	0	0	0	0	0	0	0	0	0	18	10	0	0	13	0	0	0	0	0	96	0	245	0	0	0	0	0	0	0	0	0	0	0	0	0	0	0	0	0	0	0	0	0	0	0	0	0	0	0	0	0	0	0	0	0	0	0	0	108	0	0	0	0	0	0	0	0	0	0	0	0	0	0	0	0	0	0	0	0	0	0	0	0	0	0	0	0
3000838	arlR	arlR	fluoroquinolone antibiotic; disinfecting agents and antiseptics	antibiotic efflux	major facilitator superfamily (MFS) antibiotic efflux pump	ArlR is a response regulator that binds to the norA promoter to activate expression. ArlR must first be phosphorylated by ArlS.	Staphylococcus aureus subsp. aureus str. Newman	0	0	0	0	0	0	0	0	0	0	0	0	0	0	0	47	245	0	0	0	0	0	0	0	0	0	0	0	208	0	0	0	0	0	0	0	0	0	0	0	0	0	0	0	0	0	0	0	0	0	0	0	0	0	0	0	0	0	22	18	0	0	14	0	0	0	0	0	106	0	163	0	0	0	0	0	0	0	0	0	0	0	0	0	0	0	0	0	0	0	0	0	0	0	0	0	0	0	0	0	0	0	0	0	0	16	0	114	0	0	0	0	0	0	0	0	0	0	0	0	0	0	0	0	0	0	0	0	0	0	0	0	0	0	0	0
3002621	aadA24	aadA24	aminoglycoside antibiotic	antibiotic inactivation	ANT(3'')	aadA24 is an integron-encoded aminoglycoside nucleotidyltransferase gene in Salmonella spp.	Salmonella enterica subsp. enterica serovar Newport	0	0	0	0	0	0	0	0	0	0	0	0	0	0	1082	1361	59	0	0	0	0	0	238	0	0	0	0	0	0	248	0	0	0	0	0	144	104	0	0	0	0	0	43704	0	0	0	50	243	0	0	0	0	0	0	0	0	0	0	0	0	0	229	0	0	0	0	0	0	0	0	270	0	0	0	51	0	0	0	0	0	0	0	0	72	0	0	0	0	2206	0	0	0	0	0	434	0	0	0	0	0	0	0	0	0	0	0	1412	0	0	0	0	0	0	0	0	0	5009	0	0	72	0	0	0	0	0	0	278	0	0	0	0	0	0	0	0	0
3000565	tet(38)	tet(38)	tetracycline antibiotic	antibiotic efflux	major facilitator superfamily (MFS) antibiotic efflux pump	Tet38 is a tetracycline efflux pump found in the Gram-positive Staphylococcus aureus. It is regulated by mgrA, which also regulates NorB.	Staphylococcus aureus	0	0	0	0	0	0	0	0	0	0	0	0	0	0	0	79	712	0	0	0	0	0	0	0	0	0	0	0	664	0	0	32	0	0	0	0	0	0	0	0	35	0	0	0	0	0	0	0	0	0	0	0	0	0	0	0	0	0	52	51	0	0	57	0	0	0	0	0	295	0	606	0	0	0	0	0	0	0	0	0	0	0	0	0	0	0	22	0	0	0	0	0	0	0	0	0	0	0	0	0	0	0	0	0	0	37	0	277	0	0	0	0	0	0	0	0	0	0	0	0	0	0	0	0	0	0	0	0	0	0	0	0	0	0	0	0
3002436	OKP-B-3	OKP-B-3	penam; cephalosporin	antibiotic inactivation	OKP beta-lactamase	OKP-B-3 is a beta-lactamase found in Klebsiella pneumoniae.	Klebsiella pneumoniae	0	0	0	0	0	0	0	0	0	0	0	0	0	0	0	0	0	0	0	0	0	0	0	0	0	0	0	0	0	0	0	0	0	0	0	0	0	0	0	0	0	0	0	0	0	0	166	0	0	0	0	0	0	0	0	0	0	0	0	0	0	0	0	0	0	0	0	0	0	0	0	0	0	0	0	0	0	0	0	0	0	0	0	0	0	0	0	0	0	0	0	0	0	0	0	0	0	0	0	0	0	0	0	0	0	0	0	0	0	0	0	0	0	0	0	0	0	0	0	0	0	0	0	0	0	0	0	0	0	405	0	0	0	0	0	0
3000194	tetW	tetW	tetracycline antibiotic	antibiotic target protection	tetracycline-resistant ribosomal protection protein	TetW is a ribosomal protection protein. It is associated with both conjugative and non conjugative DNA and has been found strains of Clostridioides difficile.	Butyrivibrio fibrisolvens	0	0	0	0	0	0	0	0	201	412	0	0	0	0	0	0	0	0	0	0	0	0	0	0	0	0	0	0	0	0	0	746	0	0	0	0	0	0	0	0	0	0	0	0	0	125	0	0	0	0	0	0	0	0	0	171	0	0	0	0	273	0	81	0	0	0	0	0	0	0	0	0	0	377	0	790	0	0	0	0	0	0	0	0	0	0	0	375	0	0	0	0	0	0	0	0	0	0	0	0	0	142	0	0	0	0	0	0	0	0	0	0	0	0	0	73	0	77	0	0	0	634	0	517	0	0	0	0	0	0	0	0	0	0	0	0
3001845	ACT-25	ACT-25	carbapenem; penam; cephalosporin; cephamycin	antibiotic inactivation	ACT beta-lactamase	ACT-25 is a beta-lactamase. From the Lahey list of ACT beta-lactamases.	Enterobacter cloacae	0	0	0	0	0	0	0	0	0	0	0	0	0	0	0	0	0	0	0	0	0	0	0	0	0	0	0	0	0	0	0	0	0	0	0	0	0	0	0	0	0	0	0	0	0	0	0	0	0	0	0	0	0	0	0	100	0	0	0	0	0	0	0	0	0	0	0	0	0	0	0	0	0	0	0	0	0	0	0	0	0	0	0	0	0	0	0	0	0	0	0	0	0	0	0	0	0	0	0	0	0	0	0	0	0	0	0	0	0	0	0	0	0	0	0	0	0	0	0	0	0	0	0	0	0	0	0	0	0	0	0	0	0	0	0	0
3002180	MIR-15	MIR-15	monobactam; cephalosporin	antibiotic inactivation	MIR beta-lactamase	MIR-15 is a beta-lactamase. From the Lahey list of MIR beta-lactamases.	Enterobacter kobei	0	0	0	0	0	0	0	0	0	0	0	0	0	0	0	0	0	143	0	0	0	0	0	0	0	0	0	0	0	0	0	0	0	0	0	23	0	0	0	0	0	0	0	0	0	0	0	0	0	0	0	0	0	0	0	0	0	0	66	0	0	0	0	0	0	0	0	0	0	0	0	0	0	0	0	0	0	0	0	0	0	0	0	0	0	0	0	0	0	0	0	0	0	0	0	0	0	0	0	0	0	0	0	0	0	0	0	0	0	0	0	0	0	0	0	0	0	0	0	0	0	0	59	0	0	0	0	0	0	0	0	0	0	0	0	0
3001084	SHV-26	SHV-26	carbapenem; penam; cephalosporin	antibiotic inactivation	SHV beta-lactamase	SHV-26 is an inhibitor-resistant beta-lactamase found in Klebsiella pneumoniae.	Klebsiella pneumoniae	0	0	0	0	0	0	0	0	0	0	0	0	0	0	0	0	0	0	0	0	0	0	0	1551	0	0	0	0	0	0	0	0	0	61	0	0	0	0	0	0	0	0	0	0	0	0	0	0	0	0	0	0	0	0	0	0	0	0	0	0	0	0	0	0	0	0	0	0	0	0	0	0	0	0	0	0	0	0	0	0	0	0	0	0	0	0	0	0	0	852	0	0	0	0	0	0	0	0	0	0	0	0	0	0	0	356	0	0	0	0	0	0	0	0	0	0	0	0	0	0	0	0	0	0	0	0	0	0	0	0	0	0	0	0	0	0
3003173	MIR-17	MIR-17	monobactam; cephalosporin	antibiotic inactivation	MIR beta-lactamase	From the Lahey list of beta-lactamases.	Enterobacter cloacae	0	0	0	0	0	0	0	0	0	0	0	0	0	0	0	0	0	0	0	0	0	0	0	19	0	0	0	0	0	0	0	0	62	0	0	0	0	0	0	0	0	0	0	0	0	0	0	0	0	0	0	0	0	0	0	0	0	0	0	0	0	0	0	0	0	0	0	0	0	0	0	0	0	0	0	0	0	0	0	0	0	0	0	0	0	0	0	0	0	0	0	0	0	0	0	0	0	0	0	0	0	0	0	0	0	0	0	0	0	0	0	0	0	0	0	0	0	0	0	0	0	0	0	0	0	1125	0	0	0	0	0	0	0	0	0	0
3001017	TEM-150	TEM-150	penam; penem; cephalosporin; monobactam	antibiotic inactivation	TEM beta-lactamase	TEM-150 is a beta-lactamase found in Enterobacter spp., E. coli, and Klebsiella pneumoniae.	Escherichia coli	0	0	0	0	0	0	0	0	0	0	0	0	0	0	0	0	0	0	0	0	0	0	0	0	0	0	0	0	0	0	0	0	0	0	0	0	0	0	0	0	0	0	0	0	0	0	0	0	0	0	0	0	0	0	0	0	0	0	0	0	0	0	0	0	0	0	0	0	0	0	0	0	0	0	0	0	0	0	0	0	0	0	0	0	0	0	0	0	0	0	0	0	0	0	0	0	0	0	0	0	0	0	0	10985	0	0	0	0	0	0	0	0	0	0	0	0	0	0	0	0	0	0	0	0	0	0	0	0	0	0	0	0	0	0	0	0
3002671	cat-TC	Limosilactobacillus reuteri cat-TC	phenicol antibiotic	antibiotic inactivation	chloramphenicol acetyltransferase (CAT)	cat-TC is a plasmid-encoded variant of the cat gene found in Limosilactobacillus reuteri.	Limosilactobacillus reuteri	0	0	0	0	0	0	0	0	0	0	0	0	0	11	0	0	0	42	0	0	0	0	0	0	0	0	74	15	0	0	0	0	0	0	0	0	0	0	0	0	0	0	0	0	0	0	0	0	0	0	0	0	0	0	0	32	0	0	0	0	0	0	0	31	0	0	0	16	0	0	0	0	0	0	0	0	0	0	0	0	0	0	0	0	0	0	0	0	0	0	0	0	0	0	0	43	0	0	0	0	0	0	0	0	0	0	0	0	0	0	48	0	0	0	0	0	0	0	0	0	0	0	0	0	0	0	241	0	0	0	0	11	0	0	0	0
3000874	TEM-2	TEM-2	penam; penem; cephalosporin; monobactam	antibiotic inactivation	TEM beta-lactamase	TEM-2 is a broad-spectrum beta-lactamase.	Pseudomonas aeruginosa	0	0	0	0	0	0	0	0	52	0	0	0	0	0	0	0	0	0	0	0	0	0	0	0	0	0	0	0	0	0	0	0	0	0	0	0	0	0	0	0	0	0	0	0	0	0	0	0	0	0	0	0	0	0	0	0	0	0	0	0	0	0	0	0	0	0	0	0	0	0	0	0	0	0	0	0	0	0	0	0	0	0	0	0	0	0	0	0	74	0	0	0	0	0	0	0	0	0	0	0	0	0	0	0	0	0	0	0	0	0	0	0	0	0	0	0	0	0	0	0	0	0	0	0	0	0	0	0	74	0	0	0	0	0	0	0
3002868	dfrG	dfrG	diaminopyrimidine antibiotic	antibiotic target replacement	trimethoprim resistant dihydrofolate reductase dfr	dfrG is a plasmid-encoded dihydrofolate reductase found in Staphylococcus aureus.	Staphylococcus aureus	0	0	0	0	0	0	0	0	23	0	0	0	0	0	0	0	35	17	0	0	61	0	0	0	40	0	0	0	208	0	0	0	0	0	0	0	0	0	0	12	18	0	0	0	0	0	0	103	0	0	0	0	0	0	0	0	0	0	42	11	15	119	0	4127	0	0	11	0	87	13	273	0	0	0	0	0	0	0	0	0	0	0	0	0	0	0	0	0	0	0	0	10	0	0	0	0	0	25	0	0	0	0	0	101	0	0	352	0	12	0	0	0	0	0	0	0	71	0	0	0	0	0	0	0	0	0	16843	0	0	0	0	7192	82	0	0	0
3001378	TEM-201	TEM-201	penam; penem; cephalosporin; monobactam	antibiotic inactivation	TEM beta-lactamase	TEM-201 is a beta-lactamase found in Enterobacteriaceae.	Escherichia coli	0	0	0	0	0	0	0	0	46	0	0	55	0	0	0	0	0	0	0	0	0	0	0	0	0	0	0	0	0	0	0	0	0	0	0	0	0	28	0	0	0	0	0	0	0	0	0	0	0	0	0	0	0	0	0	0	0	0	0	0	0	0	0	0	0	0	0	0	0	0	0	0	0	0	0	0	0	0	0	0	0	0	0	0	0	0	0	0	73	0	0	0	0	0	0	0	0	0	33	0	53	0	0	0	0	0	0	0	0	0	0	0	0	0	0	0	0	0	0	0	0	0	0	0	0	0	0	0	80	0	0	0	0	0	0	0
3003197	aadA25	aadA25	aminoglycoside antibiotic	antibiotic inactivation	ANT(3'')	Streptomycin/spectinomycin resistance gene found in Pasteurella multocida isolated from bovine respiratory tract.	Pasteurella multocida 36950	0	0	0	0	0	0	0	0	67	0	0	0	0	0	0	0	0	0	0	0	0	0	0	0	0	0	0	0	0	0	0	0	0	0	0	0	0	0	0	0	0	0	64	0	0	0	0	0	0	0	0	0	0	0	0	0	0	0	0	0	0	0	0	0	0	0	0	0	0	10	0	0	0	0	0	0	0	0	0	0	0	0	0	0	0	0	0	0	0	0	0	0	0	0	0	0	0	0	0	0	0	0	0	0	0	0	0	0	0	0	0	0	75	0	0	0	0	0	0	0	0	0	0	0	0	0	0	0	0	0	0	0	0	0	0	0
3000347	ErmA	ErmA	streptogramin A antibiotic; macrolide antibiotic; lincosamide antibiotic; streptogramin B antibiotic; streptogramin antibiotic	antibiotic target alteration	Erm 23S ribosomal RNA methyltransferase	ErmA confers the MLSb phenotype. Similar to ErmC, Expression of ErmA is inducible by erythromycin. The leader peptide causes attenuation of the mRNA and stabilizes the structure preventing further translation. When erythromycin is present, it binds the leader peptide causing a change in conformation allowing for the expression of ErmA.	Staphylococcus aureus	0	0	0	0	0	0	0	0	23	0	0	0	0	0	0	0	0	0	0	0	0	0	0	894	0	0	0	0	0	0	0	0	0	0	0	17907	0	0	0	0	0	0	0	0	0	0	0	0	0	0	0	0	0	0	0	0	0	0	0	0	0	0	0	89	0	0	760	1083	0	0	0	0	0	0	0	0	0	0	0	0	0	0	0	0	0	0	0	0	0	0	0	0	0	0	0	0	0	0	0	0	0	0	0	0	0	0	0	0	0	0	0	0	0	0	0	0	0	0	0	0	0	0	0	0	0	0	0	0	0	0	0	0	0	0	0	0
3001046	TEM-186	TEM-186	penam; penem; cephalosporin; monobactam	antibiotic inactivation	TEM beta-lactamase	TEM-186 is a beta-lactamase.	Escherichia coli	0	0	0	0	0	0	0	0	40	0	0	74	0	0	0	0	0	0	0	0	0	0	0	0	0	0	0	0	0	0	0	0	0	0	0	0	0	0	0	0	0	0	0	0	0	0	0	0	0	0	0	0	65	0	0	0	0	0	0	0	0	0	0	0	0	0	0	0	0	0	0	0	0	0	95	0	0	0	0	0	0	0	0	0	0	0	0	0	0	0	0	0	0	0	0	0	0	0	0	0	0	0	0	0	0	0	0	0	0	0	0	0	0	0	0	0	0	0	0	0	0	0	0	0	0	0	0	0	135	0	47	0	0	0	0	0
3002615	aadA15	aadA15	aminoglycoside antibiotic	antibiotic inactivation	ANT(3'')	aadA15 is an integron-encoded aminoglycoside nucleotidyltransferase gene in P. aeruginosa.	Pseudomonas aeruginosa	0	0	0	0	0	0	0	0	42	0	0	0	0	0	0	0	0	0	0	0	0	0	0	0	0	0	0	0	0	0	0	0	0	0	0	0	0	81	0	0	0	0	77	0	0	0	0	0	0	0	0	0	0	0	0	0	0	0	0	0	0	0	0	0	0	0	0	0	0	0	0	0	0	0	0	0	34	0	0	0	0	0	0	0	0	0	0	0	65	0	0	0	0	0	27	0	0	0	0	0	0	0	0	0	0	0	0	0	0	0	0	0	205	0	0	0	47	0	0	0	0	0	0	0	0	0	0	0	0	0	0	0	0	0	0	0
3000617	mecA	mecA	penam	antibiotic target replacement	methicillin resistant PBP2	A foreign PBP2a acquired by lateral gene transfer that able to perform peptidoglycan synthesis in the presence of beta-lactams.	Staphylococcus aureus	0	0	0	0	0	0	0	0	255	0	0	0	0	0	0	0	0	90	0	0	0	82	0	0	0	0	0	0	0	0	0	0	0	0	0	0	0	0	0	0	0	0	0	0	0	0	0	27	0	0	0	0	0	0	0	0	0	0	0	0	0	42	0	0	0	0	0	0	106	0	203	0	0	0	0	0	0	0	0	0	0	0	0	0	0	0	0	0	0	0	0	0	0	0	0	0	0	0	0	0	0	0	0	0	0	0	0	0	96	0	0	0	0	0	0	0	359	0	0	0	0	0	0	0	0	0	0	0	0	0	0	0	135	0	0	0
3003018	dfrA22	dfrA22	diaminopyrimidine antibiotic	antibiotic target replacement	trimethoprim resistant dihydrofolate reductase dfr	dfrA22 is an integron-encoded dihydrofolate reductase found in Salmonella enterica.	uncultured bacterium	0	0	0	0	0	0	0	0	21	0	0	0	0	0	0	0	0	0	0	0	0	0	0	0	0	0	0	0	0	0	0	0	0	0	0	0	0	0	0	0	0	0	0	0	0	0	0	0	0	0	0	0	0	0	0	0	0	0	0	0	0	0	0	0	0	0	0	0	0	0	0	0	0	0	0	0	0	0	0	0	0	0	0	0	0	0	0	0	0	0	0	0	0	0	0	0	0	0	0	0	0	0	0	0	0	0	0	0	0	0	0	0	0	0	0	0	0	0	0	0	0	0	0	0	0	0	0	0	0	0	0	0	0	0	0	0
3002865	dfrC	dfrC	diaminopyrimidine antibiotic	antibiotic target replacement	trimethoprim resistant dihydrofolate reductase dfr	dfrC is a chromosome-encoded dihydrofolate reductase found in Staphylococcus aureus.	Staphylococcus epidermidis ATCC 12228	0	0	0	0	0	0	0	0	39	0	0	0	0	0	0	0	0	12	0	0	0	0	0	0	0	0	0	0	0	0	0	0	0	0	0	0	0	0	0	0	0	0	0	0	0	0	0	0	0	0	0	0	0	0	0	0	0	0	0	0	13	0	0	0	30	0	0	0	18	0	18	0	0	0	0	0	0	0	0	0	0	0	0	0	0	0	0	0	0	0	0	0	0	0	0	0	0	0	0	0	0	0	0	0	0	0	0	0	33	0	0	0	0	0	0	0	24	0	0	0	0	0	0	0	0	0	0	0	0	0	0	0	0	0	0	0
3002589	AAC(6')-Iid	AAC(6')-Iid	aminoglycoside antibiotic	antibiotic inactivation	AAC(6')	AAC(6')-Iid is a chromosomal-encoded aminoglycoside acetyltransferase in Enterococcus durans.	Enterococcus hirae	0	0	0	0	0	0	0	0	299	0	0	0	0	0	0	0	0	0	0	0	0	0	0	0	298	0	0	0	11	0	0	0	0	0	0	0	0	0	0	0	0	0	0	0	0	70	0	0	0	0	0	0	0	0	0	0	0	0	0	0	0	0	0	96	0	220	0	0	0	0	0	0	0	0	0	0	0	0	0	499	0	0	0	0	0	0	0	0	0	0	0	22	0	0	0	0	0	0	0	0	0	0	0	0	0	0	0	0	0	0	0	0	0	0	0	0	0	0	0	0	0	0	0	0	0	0	14231	0	0	0	0	0	0	573	0	3604
3000929	TEM-60	TEM-60	penam; penem; cephalosporin; monobactam	antibiotic inactivation	TEM beta-lactamase	TEM-60 is an extended-spectrum beta-lactamase that has been found in clinical isolates.	Providencia stuartii	0	0	0	0	0	0	0	0	11	0	0	0	0	0	0	0	0	0	0	0	0	0	0	0	0	0	0	0	0	0	0	0	0	0	0	0	0	0	0	0	0	0	0	0	0	0	0	0	0	0	0	0	0	0	0	0	0	0	0	0	0	0	0	0	0	0	0	0	0	0	0	0	0	0	0	0	0	0	0	0	0	0	0	0	0	0	0	0	0	0	0	0	0	0	0	0	0	0	0	0	0	0	0	0	0	0	0	0	0	0	0	0	0	0	0	0	0	0	0	0	0	0	0	0	0	0	0	0	0	0	0	0	0	0	0	0
3000319	mphC	mphC	macrolide antibiotic	antibiotic inactivation	macrolide phosphotransferase (MPH)	The mphC gene was identified from Staphylococcus aureus. This gene shows similarity to mphB gene from Escherchia coli.	Staphylococcus aureus	0	0	0	0	0	0	0	0	59	0	0	0	0	0	0	0	0	0	0	0	0	20	0	0	0	0	0	0	0	0	0	0	0	0	0	0	0	0	0	0	0	0	0	0	0	0	0	0	0	0	0	0	0	0	0	0	0	0	0	0	0	0	0	0	0	0	0	0	11	0	0	0	0	0	0	0	0	0	0	0	0	0	0	0	0	0	0	0	0	0	0	0	0	0	0	0	0	0	0	0	0	0	0	0	0	0	0	0	0	0	0	0	0	0	0	0	0	0	0	0	0	0	0	0	0	0	0	0	0	0	0	0	0	0	0	0
3004552	dfrA30	dfrA30	diaminopyrimidine antibiotic	antibiotic target replacement	trimethoprim resistant dihydrofolate reductase dfr	A dihydrofolate reductase and trimethoprim resistance gene from Klebsiella pneumoniae.	Klebsiella sp. MB45	0	0	0	0	0	0	0	0	11	0	0	0	0	0	0	0	0	0	0	0	0	0	0	0	0	0	0	0	0	0	0	0	0	0	0	0	0	0	0	0	0	0	0	0	0	0	0	0	0	0	0	0	0	0	0	0	0	0	0	0	0	0	0	0	0	0	0	0	0	0	0	0	0	0	0	0	0	0	0	0	0	0	0	0	0	0	0	0	0	0	0	0	0	0	0	0	0	0	0	0	0	0	0	0	0	0	0	0	0	0	0	0	0	0	0	0	0	0	0	0	0	0	0	0	0	0	0	0	0	0	0	0	0	0	0	0
3005009	qacE	qacE	disinfecting agents and antiseptics	antibiotic efflux	major facilitator superfamily (MFS) antibiotic efflux pump	QacE is a resistance gene conferring resistance to antiseptics.	Klebsiella pneumoniae	0	0	0	0	0	0	0	0	16	0	0	0	0	0	0	0	0	0	0	0	0	0	0	0	0	0	0	0	0	0	0	0	0	0	0	0	0	0	0	0	0	0	13	0	0	0	0	0	0	0	0	0	0	0	0	0	0	0	0	0	0	0	0	0	0	0	0	0	0	0	0	0	0	0	0	0	0	0	0	0	0	0	0	0	0	0	0	0	0	0	0	0	0	0	0	0	0	0	0	0	0	0	0	0	0	0	0	0	0	0	0	0	0	0	0	0	0	0	0	0	0	0	0	0	0	0	0	0	0	0	11	0	0	0	0	0
3003005	CfxA4	CfxA4	cephamycin	antibiotic inactivation	CfxA beta-lactamase	cfxA4 beta-lactamase is a class A beta-lactamase found in Bacteroides fragilis.	Bacteroides fragilis	0	0	0	0	0	0	0	0	0	434	0	0	0	0	0	0	0	0	0	0	0	0	0	0	0	0	0	0	0	0	0	0	0	0	0	0	0	0	0	0	0	0	0	0	0	0	0	0	0	0	0	0	0	0	0	0	0	0	0	0	0	0	0	0	0	0	0	0	0	0	0	0	0	0	0	0	0	0	0	0	0	0	14	0	0	0	0	103	0	0	0	0	0	567	0	0	0	0	0	0	0	0	0	0	0	0	0	0	0	0	0	0	0	0	0	0	0	0	0	0	0	0	0	0	0	0	0	0	0	0	0	0	0	0	0	0
3002804	FosA2	FosA2	fosfomycin	antibiotic inactivation	fosfomycin thiol transferase	An enzyme that confers resistance to fosfomycin in Enterobacter cloacae by breaking the epoxide ring of the molecule. It depends on the cofactors Manganese (II) and Potassium and uses Glutathione (GSH) as the nucleophilic molecule.	Enterobacter cloacae	0	0	0	0	0	0	0	0	0	0	36	0	0	0	87	82	0	38	0	21	0	0	0	45	0	0	0	0	0	18	0	0	0	0	0	104	0	0	0	944	70	0	0	43	0	0	51	95	0	39	0	0	0	43	0	0	0	0	41	19	0	72	0	0	0	0	0	0	0	19	0	172	0	0	187	0	52	110	0	0	53	0	0	0	0	0	0	0	1204	78	32	0	24	0	0	0	0	0	0	0	0	0	0	26	15	0	0	56	0	0	16	100	0	21	0	0	11	0	0	0	0	0	155	0	0	55	0	0	0	13	0	0	0	0	0	0
3002181	MIR-16	MIR-16	monobactam; cephalosporin	antibiotic inactivation	MIR beta-lactamase	MIR-16 is a beta-lactamase. From the Lahey list of MIR beta-lactamases.	Enterobacter asburiae	0	0	0	0	0	0	0	0	0	0	135	0	0	0	0	0	0	0	0	0	0	0	0	0	0	0	0	0	0	0	0	0	0	0	0	0	0	0	0	0	0	0	0	0	0	0	0	0	0	0	0	0	0	0	0	0	99	0	0	0	0	0	0	0	0	0	0	0	0	0	0	0	0	0	0	0	0	0	0	0	0	0	0	0	0	0	0	0	0	0	0	0	0	0	0	0	0	0	0	0	0	0	0	0	0	0	0	0	0	0	0	0	0	0	0	0	0	0	0	0	0	0	0	0	0	0	0	0	0	5061	0	0	0	0	0	0
3001096	SHV-38	SHV-38	carbapenem; penam; cephalosporin	antibiotic inactivation	SHV beta-lactamase	SHV-38 is an extended-spectrum beta-lactamase found in Klebsiella pneumoniae.	Klebsiella pneumoniae	0	0	0	0	0	0	0	0	0	0	124	0	0	0	0	0	0	0	0	0	0	0	0	0	0	0	0	0	0	0	0	0	0	0	0	0	0	0	0	0	0	0	0	0	0	0	0	0	0	0	0	0	0	0	0	0	0	0	0	0	0	0	0	0	0	0	0	0	0	0	0	0	0	0	0	0	0	0	0	0	0	0	0	0	0	0	0	0	0	0	0	0	0	0	0	0	0	0	0	0	0	0	0	0	0	0	0	0	0	0	0	0	0	0	0	0	0	0	0	0	0	0	0	0	0	0	0	0	4433	0	0	0	0	0	0	0
3003056	smeE	smeE	macrolide antibiotic; tetracycline antibiotic; fluoroquinolone antibiotic; phenicol antibiotic	antibiotic efflux	resistance-nodulation-cell division (RND) antibiotic efflux pump	smeE is the RND protein of the efflux complex smeDEF in Stenotrophomonas maltophilia.	Stenotrophomonas maltophilia	0	0	0	0	0	0	0	0	0	0	408	0	0	0	0	0	0	0	0	0	0	0	0	0	0	0	0	0	0	0	0	0	0	0	0	0	0	0	0	0	0	0	0	0	0	0	0	0	0	0	0	0	0	0	0	0	0	0	0	0	0	0	0	0	0	0	0	0	0	0	0	0	0	0	0	0	0	0	0	0	0	0	0	0	0	0	0	0	0	721	0	0	0	321	0	0	0	0	0	0	0	0	0	0	0	0	0	0	0	0	0	0	0	0	0	0	0	0	0	0	0	0	0	0	0	0	0	0	0	0	0	0	0	0	0	0
3002144	DHA-13	DHA-13	cephalosporin; cephamycin	antibiotic inactivation	DHA beta-lactamase	DHA-13 is a beta-lactamase. From the Lahey list of DHA beta-lactamases.	Morganella morganii	0	0	0	0	0	0	0	0	0	0	99	0	0	0	0	0	0	0	0	0	0	0	0	0	0	0	0	0	0	0	0	0	0	0	0	0	0	0	0	0	0	0	0	0	0	0	0	0	0	0	0	0	0	0	0	0	0	0	0	0	0	0	0	0	0	0	0	0	0	0	0	0	0	0	0	0	0	0	0	0	0	0	0	0	0	0	0	0	0	0	0	0	0	0	0	0	0	0	0	0	0	0	0	0	0	0	0	0	0	0	0	0	0	0	0	0	0	0	0	0	0	0	0	0	0	0	0	0	0	0	0	0	0	0	0	0
3000936	TEM-70	TEM-70	penam; penem; cephalosporin; monobactam	antibiotic inactivation	TEM beta-lactamase	TEM-70 is a beta-lactamase found in E. coli.	Escherichia coli	0	0	0	0	0	0	0	0	0	0	51	79	0	0	0	0	0	0	0	0	0	0	0	0	0	0	0	0	0	0	0	0	0	0	0	0	0	0	0	0	0	0	0	0	0	0	0	0	0	0	0	0	35	0	0	0	0	0	0	0	0	0	0	0	0	0	0	0	0	0	0	0	40	0	76	0	0	0	0	0	0	0	0	0	0	0	0	0	61	0	0	0	0	0	0	0	0	0	0	0	0	0	0	0	0	0	0	0	0	0	0	0	0	0	0	0	0	0	0	0	0	0	22	32	0	0	0	0	78	0	0	0	0	0	0	0
3000378	MexB	MexB	sulfonamide antibiotic; penem; tetracycline antibiotic; aminocoumarin antibiotic; cephalosporin; macrolide antibiotic; carbapenem; cephamycin; peptide antibiotic; diaminopyrimidine antibiotic; penam; phenicol antibiotic; monobactam; fluoroquinolone antibiotic	antibiotic efflux	resistance-nodulation-cell division (RND) antibiotic efflux pump	MexB is the inner membrane multidrug exporter of the efflux complex MexAB-OprM.	Pseudomonas aeruginosa	0	0	0	0	0	0	0	0	0	0	146	0	0	0	13957	0	0	0	0	0	0	0	0	0	0	0	0	0	0	0	0	0	0	0	0	0	0	0	0	257	0	0	0	0	0	0	347	70	0	0	0	0	0	0	0	0	0	0	0	0	0	0	0	0	0	0	0	0	0	0	0	298	0	0	0	0	0	0	0	0	0	0	0	0	0	0	0	0	0	2056	0	0	0	588	0	0	0	0	0	0	0	0	0	0	0	0	0	0	0	0	0	0	0	0	0	0	0	0	0	0	0	0	146	0	0	0	0	0	0	893	0	0	0	99	0	0
3001854	ACT-34	ACT-34	carbapenem; penam; cephalosporin; cephamycin	antibiotic inactivation	ACT beta-lactamase	ACT-34 is a beta-lactamase. From the Lahey list of ACT beta-lactamases.	Enterobacter cloacae	0	0	0	0	0	0	0	0	0	0	271	0	0	0	0	0	0	0	0	0	0	0	0	0	0	0	0	0	0	0	0	0	0	0	0	0	0	0	0	0	0	0	0	0	0	0	0	0	0	0	0	0	0	0	0	0	0	0	0	0	0	0	0	0	0	0	0	0	0	0	0	147	0	0	0	0	0	0	0	0	0	0	0	0	0	0	0	0	0	0	0	0	0	0	0	0	0	0	0	0	0	0	0	0	0	0	0	1657	0	0	0	0	0	0	0	0	0	0	0	0	0	0	234	0	0	0	0	0	0	0	0	0	0	0	0	0
3006245	ACT-50	ACT-50	carbapenem; penam; cephalosporin; cephamycin	antibiotic inactivation	ACT beta-lactamase	ACT-50 is a ACT beta-lactamase.	Bacteria, Viruses, Fungi, and other genome sequence associated with antimicrobial resistance	0	0	0	0	0	0	0	0	0	0	25	0	0	0	0	0	0	145	0	0	0	0	0	0	0	0	0	0	0	0	0	0	0	0	0	0	0	0	0	0	0	0	0	31	0	0	0	0	0	0	0	0	0	0	0	0	0	0	0	0	0	0	0	0	0	0	0	0	0	27	0	0	0	0	0	0	0	0	0	0	0	0	0	0	0	0	0	0	0	0	0	0	0	0	0	0	0	0	0	0	0	0	0	0	0	0	0	0	0	0	70	16	0	0	0	0	0	0	0	0	0	0	0	0	0	0	0	0	0	0	0	0	0	0	0	0
3006953	MOR-2	MOR-2	cephalosporin	antibiotic inactivation	MOR beta-lactamase	MOR-2 is a MOR beta-lactamase.	Morganella morganii	0	0	0	0	0	0	0	0	0	0	29	0	0	0	0	0	0	0	0	0	0	0	0	0	0	0	0	0	0	0	0	0	0	0	0	0	0	0	0	0	0	0	0	0	0	0	0	0	0	0	0	0	0	0	0	0	0	0	0	0	0	0	0	0	0	0	0	0	0	0	0	0	0	0	0	0	0	0	0	0	0	0	0	0	0	0	0	0	0	0	0	0	0	0	0	0	0	0	0	0	0	0	0	0	0	0	0	0	0	0	0	0	0	0	0	0	0	0	0	0	0	0	0	0	0	0	0	0	0	0	0	0	0	0	0	0
3001015	TEM-148	TEM-148	penam; penem; cephalosporin; monobactam	antibiotic inactivation	TEM beta-lactamase	TEM-148 is a TEM beta-lactamase.	Escherichia coli	0	0	0	0	0	0	0	0	0	0	0	102	0	0	0	0	50	0	0	0	0	0	0	0	0	0	0	0	0	0	0	0	0	0	0	0	0	46	0	0	57	0	0	0	0	0	0	0	0	0	0	0	0	0	0	0	0	0	0	0	0	0	0	0	0	0	0	0	0	0	0	0	0	0	92	0	0	0	0	0	0	0	0	0	0	0	0	0	94	0	0	0	0	0	0	0	0	0	0	0	0	0	0	0	0	0	0	0	0	26	0	0	0	0	0	0	0	0	0	0	74	0	0	0	0	0	0	0	115	0	0	0	0	0	0	0
3000873	TEM-1	TEM-1	penam; monobactam; penem; cephalosporin	antibiotic inactivation	TEM beta-lactamase	TEM-1 is a broad-spectrum beta-lactamase found in many Gram-negative bacteria. Confers resistance to penicillins and first generation cephalosphorins.	Salmonella enterica subsp. enterica serovar Typhi str. CT18	0	0	0	0	0	0	0	0	0	0	0	87	0	0	0	0	0	0	0	0	0	0	0	0	0	0	0	0	0	0	0	0	0	0	0	0	0	0	0	0	0	0	0	0	0	0	0	0	0	0	0	0	0	0	0	0	0	0	0	0	0	0	0	0	0	5336	0	0	0	0	2876	0	0	0	0	104	0	0	0	0	0	0	0	0	0	0	133	0	0	0	0	0	0	0	0	0	0	0	0	0	0	0	0	1023	133	652	0	0	0	0	0	0	0	0	0	0	0	0	0	0	66	0	0	0	0	0	0	0	108	0	0	0	0	0	0	0
3000984	TEM-122	TEM-122	penam; penem; cephalosporin; monobactam	antibiotic inactivation	TEM beta-lactamase	TEM-122 is an inhibitor-resistant beta-lactamase found in E. coli.	Escherichia coli	0	0	0	0	0	0	0	0	0	0	0	33	0	0	0	0	0	0	0	0	0	0	0	0	0	0	0	0	0	0	0	0	0	0	0	0	0	0	0	0	0	0	0	0	0	0	0	0	0	0	0	0	0	0	0	0	0	0	0	0	0	0	0	0	0	350	0	0	0	0	115	0	0	0	0	0	0	0	0	0	0	0	0	0	0	0	0	0	0	0	0	0	0	0	0	0	0	0	0	0	0	0	0	0	0	354	0	0	0	0	0	0	0	0	0	0	0	0	0	0	0	0	0	0	0	0	0	0	64	0	0	0	0	0	0	0
3001822	ACT-2	ACT-2	carbapenem; penam; cephalosporin; cephamycin	antibiotic inactivation	ACT beta-lactamase	ACT-2 is a beta-lactamase found in Klebsiella pneumoniae.	Enterobacter asburiae	0	0	0	0	0	0	0	0	0	0	0	15	0	0	0	1539	0	0	0	0	0	0	0	0	0	0	0	0	0	0	0	0	46	0	0	0	0	0	0	0	0	0	0	0	0	0	0	0	0	0	0	0	0	0	0	0	0	0	0	0	0	0	0	0	0	0	0	0	0	0	0	1888	0	0	0	0	0	0	0	0	0	0	0	0	0	0	0	0	0	0	0	0	0	0	0	0	0	0	0	0	0	0	0	0	0	0	0	550	0	0	0	1151	0	0	0	0	0	0	0	0	0	0	0	0	0	0	0	0	0	0	0	0	0	0	0	0
3001012	TEM-145	TEM-145	penam; penem; cephalosporin; monobactam	antibiotic inactivation	TEM beta-lactamase	TEM-145 is an inhibitor-resistant beta-lactamase found in E. coli.	Escherichia coli	0	0	0	0	0	0	0	0	0	0	0	67	0	0	0	0	0	0	0	0	0	0	0	0	0	0	0	0	0	0	0	0	0	0	0	0	0	0	0	0	0	0	0	0	0	0	0	0	0	0	0	0	0	0	0	0	0	0	0	0	0	0	0	0	0	0	0	0	0	0	0	0	0	0	50	0	0	0	0	0	0	0	0	0	0	0	0	0	0	0	0	0	0	0	0	0	0	0	0	0	0	0	0	0	0	0	0	0	0	0	0	0	0	0	0	0	0	0	0	0	0	0	0	0	0	0	0	0	59	0	0	0	0	0	0	0
3000900	TEM-30	TEM-30	penam; monobactam; penem; cephalosporin	antibiotic inactivation	TEM beta-lactamase	TEM-30 is an inhibitor-resistant beta-lactamase found in E. coli. Confers resistance to amoxycilllin-clavulanic acid, ticarcillin-clavulanic acid, kanamycin, neomycin, and intermediate resistance to mezlocillin and piperacillin.	Escherichia coli	0	0	0	0	0	0	0	0	0	0	0	41	0	0	0	0	0	0	0	0	0	0	0	0	0	0	0	0	0	0	0	20	0	0	0	0	0	0	0	0	0	0	0	0	0	0	0	0	0	0	0	0	0	0	0	0	0	0	0	0	0	0	0	0	0	0	0	0	0	0	0	0	0	0	0	0	0	0	0	0	0	0	0	0	0	0	0	0	0	0	0	0	0	0	0	0	0	0	0	0	0	136	0	0	0	0	0	0	0	0	0	0	0	0	0	0	0	0	0	0	0	0	0	0	0	0	0	0	52	0	0	0	0	0	0	0
3000250	ErmC	ErmC	streptogramin A antibiotic; macrolide antibiotic; lincosamide antibiotic; streptogramin B antibiotic; streptogramin antibiotic	antibiotic target alteration	Erm 23S ribosomal RNA methyltransferase	ErmC is a methyltransferase that catalyzes the methylation of A2058 of the 23S ribosomal RNA in two steps. Expression of ErmC is inducible by erythromycin. The leader peptide causes attenuation of the mRNA and stabilizes the structure preventing further translation. When erythromycin is present, it binds the leader peptide causing a change in conformation allowing for the expression of ErmC.	Staphylococcus epidermidis	0	0	0	0	0	0	0	0	0	0	0	11	0	0	0	0	0	70	0	0	0	17	0	0	0	0	0	0	0	0	0	0	0	0	0	0	0	0	0	0	59	0	0	17	11	0	0	0	0	0	12	0	0	0	0	15	0	0	46	0	0	0	0	83	0	0	0	27	221	0	356	0	0	0	0	0	0	0	0	0	0	0	0	0	0	0	0	0	0	0	47	0	0	0	0	0	0	0	0	0	0	0	0	0	0	0	0	0	40	0	0	31	0	0	0	0	871	0	0	0	0	0	0	0	0	52	0	0	0	0	0	0	170	0	0	0
3001043	TEM-178	TEM-178	penam; penem; cephalosporin; monobactam	antibiotic inactivation	TEM beta-lactamase	TEM-178 is an inhibitor-resistant, extended-spectrum beta-lactamase.	Serratia marcescens	0	0	0	0	0	0	0	0	0	0	0	13	0	0	0	0	0	0	0	0	0	0	0	0	0	0	0	0	0	0	0	0	0	0	0	0	0	0	0	0	0	0	0	0	0	0	0	0	0	0	0	0	0	0	0	0	0	0	0	0	0	0	0	0	0	0	0	0	0	0	0	0	0	0	13	0	0	0	0	0	0	0	0	0	0	0	0	0	17	0	0	0	0	0	0	0	0	0	0	0	0	0	0	0	0	0	0	0	0	0	0	0	0	0	0	0	0	0	0	0	0	0	0	0	0	0	0	0	0	0	0	0	0	0	0	0
3002626	ANT(6)-Ia	ANT(6)-Ia	aminoglycoside antibiotic	antibiotic inactivation	ANT(6)	ANT(6)-Ia is an aminoglycoside nucleotidyltransferase gene encoded by plasmids and chromosomes in Staphylococcus epidermidis, E. faecium, Streptococcus suis, S. aureus, E. faecalis and Streptococcus mitis.	Exiguobacterium sp. S3-2	0	0	0	0	0	0	0	0	0	0	0	0	88	0	0	0	0	0	0	0	0	0	0	0	0	0	0	0	0	0	0	0	0	0	0	0	0	0	0	0	0	0	0	0	101	0	0	0	0	0	0	0	0	0	0	0	0	0	0	0	0	0	0	573	982	0	0	0	0	0	0	0	0	0	0	0	0	0	0	0	0	0	0	0	0	0	0	238	0	0	0	0	0	0	0	0	0	0	0	0	0	0	0	0	0	0	0	0	0	0	0	0	0	0	0	0	0	0	0	0	0	0	0	0	0	0	13827	0	0	0	0	0	0	0	0	0
3001874	CTX-M-11	CTX-M-11	cephalosporin	antibiotic inactivation	CTX-M beta-lactamase	CTX-M-11 is a beta-lactamase. From the Lahey list of CTX-M beta-lactamases.	Klebsiella pneumoniae	0	0	0	0	0	0	0	0	0	0	0	0	0	11	0	0	0	0	0	0	0	0	26	0	0	0	0	0	0	0	0	0	0	0	19	0	0	0	0	0	0	0	208	0	0	0	0	0	0	0	0	0	0	0	0	0	0	0	0	0	0	0	0	0	0	0	0	18	0	0	0	0	0	0	0	0	0	0	0	0	0	0	0	0	0	0	0	0	52	0	0	0	0	0	0	0	0	0	0	0	0	0	0	0	0	0	0	0	0	0	0	0	0	0	0	0	0	0	0	0	0	0	0	0	0	0	0	0	152	0	0	0	0	0	0	0
3000604	Erm(35)	Erm(35)	streptogramin A antibiotic; macrolide antibiotic; lincosamide antibiotic; streptogramin B antibiotic; streptogramin antibiotic	antibiotic target alteration	Erm 23S ribosomal RNA methyltransferase	ErmD confers MLSb phenotype.	Bacteroides coprosuis DSM 18011	0	0	0	0	0	0	0	0	0	0	0	0	0	85	0	0	0	0	0	0	0	0	0	0	0	0	0	0	0	0	0	0	0	0	0	0	0	0	0	0	0	0	0	0	0	0	0	0	0	0	0	0	0	0	0	0	0	0	0	0	0	0	0	0	0	0	0	0	0	0	0	0	0	0	0	0	0	0	0	0	0	0	0	0	0	0	0	0	0	0	0	0	0	0	0	0	0	0	0	0	0	60	0	0	0	0	0	0	0	0	0	0	0	0	0	0	0	0	0	0	0	0	0	0	0	0	0	0	0	0	0	0	0	0	0	0
3002897	SAT-4	SAT-4	nucleoside antibiotic	antibiotic inactivation	streptothricin acetyltransferase (SAT)	SAT-4 is a plasmid-mediated streptothricin acetyltransferase and streptothricin (a nucleoside antibiotic) resistant determinant. Originally described from a Campylobacter coli BE/G4 plasmid gene sequence by Jacob et al, 1994.	Campylobacter coli	0	0	0	0	0	0	0	0	0	0	0	0	0	85	0	0	0	0	0	0	0	0	0	0	0	0	0	0	0	0	0	0	0	0	0	0	0	0	0	0	0	0	0	0	0	0	0	0	0	0	0	0	0	0	0	0	0	0	0	0	0	0	0	0	153	0	0	0	0	0	0	0	0	0	0	0	0	0	0	0	0	0	0	0	0	0	0	0	0	0	0	0	0	0	0	0	0	0	0	0	0	0	0	0	0	0	0	0	0	0	0	0	0	0	0	0	0	0	0	0	0	0	0	0	0	0	65	0	0	0	0	0	0	0	0	0
3002922	vanR (vanC)	vanR gene in vanC cluster	glycopeptide antibiotic	antibiotic target alteration	glycopeptide resistance gene cluster; vanR	Also known as vanRC, is a vanR variant found in the vanC gene cluster.; Also known as vanRC, is a vanR variant found in the vanC gene cluster.	Enterococcus gallinarum	0	0	0	0	0	0	0	0	0	0	0	0	0	15	0	0	0	0	0	0	0	346	11	154	0	0	0	13	0	0	0	0	0	334	0	7204	0	14	0	21	0	0	11	0	0	0	0	0	0	0	0	0	0	0	0	0	0	0	0	65	1527	0	0	14	0	0	0	0	39	0	0	0	0	15	0	0	0	0	0	0	0	0	0	0	0	0	0	0	0	500	0	13	0	0	0	18	0	0	0	0	0	0	0	0	0	0	241	129	0	0	0	0	0	0	0	0	0	0	0	0	0	0	28	0	0	0	215	0	0	0	0	0	0	0	0	0
3004658	catA8	catA8	phenicol antibiotic	antibiotic inactivation	chloramphenicol acetyltransferase (CAT)	catA8 is a chloramphenicol acetyltransferase that confers resistance to chloramphenicol.	Listeria monocytogenes	0	0	0	0	0	0	0	0	0	0	0	0	0	17	0	0	0	0	0	0	0	0	0	0	0	0	0	0	0	0	0	0	0	0	0	0	0	0	0	0	0	0	0	0	0	0	0	0	0	0	0	0	0	0	0	0	0	0	31	0	0	0	0	0	0	0	0	0	40	0	0	0	0	0	0	0	0	0	0	0	0	0	0	0	0	0	0	0	0	0	0	0	0	0	0	0	0	0	0	0	0	0	0	0	0	0	0	0	0	0	0	0	0	0	0	0	0	0	0	0	0	0	0	0	0	0	0	0	0	0	0	0	0	0	0	0
3002970	vanT (vanC)	vanT gene in vanC cluster	glycopeptide antibiotic	antibiotic target alteration	glycopeptide resistance gene cluster; vanT	Also known as vanTC, is a vanT variant found in the vanC gene cluster.; Also known as vanTC, is a vanT variant found in the vanC gene cluster.	Enterococcus gallinarum	0	0	0	0	0	0	0	0	0	0	0	0	0	35	0	0	0	0	0	0	0	1042	0	462	0	0	0	0	0	0	0	0	0	1074	0	23168	0	0	0	88	0	0	0	0	0	0	0	0	48	0	0	0	0	0	0	0	0	0	0	247	4580	0	0	40	0	0	0	0	95	0	0	0	0	61	0	0	0	0	0	0	0	0	0	0	0	0	0	0	0	1539	0	0	0	0	0	0	0	0	0	0	0	0	0	0	0	0	665	261	0	0	0	0	0	0	0	0	0	0	0	0	0	0	106	0	0	0	694	0	0	0	0	0	0	0	0	0
3002965	vanW (vanG)	vanW gene in vanG cluster	glycopeptide antibiotic	antibiotic target alteration	glycopeptide resistance gene cluster; vanW	Also known as vanWG, is a vanW variant found in the vanG gene cluster.; Also known as vanWG, is a vanW variant found in the vanG gene cluster.	Enterococcus faecalis	0	0	0	0	0	0	0	0	0	0	0	0	0	86	0	0	0	0	0	0	0	0	0	0	0	0	0	0	0	0	0	0	0	0	0	0	0	0	0	0	0	0	0	0	0	0	0	0	0	0	0	0	0	0	0	0	0	0	0	0	0	0	0	0	0	0	0	0	0	0	0	0	0	246	0	0	0	0	0	0	0	0	0	0	0	0	0	0	0	0	0	0	0	0	0	0	0	0	0	0	0	0	0	0	0	0	0	0	0	0	0	0	0	0	0	0	0	0	0	0	0	75	0	0	0	0	0	0	0	0	0	0	0	0	0	0
3001082	SHV-24	SHV-24	carbapenem; penam; cephalosporin	antibiotic inactivation	SHV beta-lactamase	SHV-24 is an extended-spectrum beta-lactamase found in E. coli.	Escherichia coli	0	0	0	0	0	0	0	0	0	0	0	0	0	0	170	0	0	0	0	0	0	0	0	0	0	0	0	0	0	0	0	0	0	0	0	0	0	0	0	0	0	0	0	0	0	0	0	0	0	0	0	0	0	0	0	0	0	0	0	0	0	0	0	0	0	0	0	0	0	0	0	0	0	0	0	0	0	0	0	0	0	0	0	0	0	0	0	0	0	0	0	0	0	0	0	0	0	0	0	0	0	0	0	0	0	0	0	0	0	0	0	0	0	0	0	0	0	0	0	0	0	0	0	0	0	0	0	0	0	0	0	0	0	0	0	0
3002843	vatD	vatD	streptogramin A antibiotic; streptogramin antibiotic	antibiotic inactivation	streptogramin vat acetyltransferase	vatD is a transposon-mediated acetyltransferase found in Enterococcus faecium.	Enterococcus faecium	0	0	0	0	0	0	0	0	0	0	0	0	0	0	10	0	0	187	0	0	0	0	0	0	0	39	22	0	0	0	0	0	0	0	0	0	0	0	0	0	0	0	0	0	0	20	0	0	0	0	0	0	0	0	0	0	0	0	0	0	0	0	0	37	0	0	0	0	0	0	0	0	0	0	0	0	0	0	0	0	0	0	0	0	0	0	0	0	0	0	0	0	0	0	0	13	0	0	0	0	0	0	0	0	0	0	0	0	0	0	0	0	0	0	0	0	0	0	0	0	0	0	19	0	0	0	0	0	0	0	0	0	0	0	0	0
3000805	OprN	OprN	diaminopyrimidine antibiotic; fluoroquinolone antibiotic; phenicol antibiotic	antibiotic efflux	resistance-nodulation-cell division (RND) antibiotic efflux pump	OprN is the outer membrane channel component of the MexEF-OprN multidrug efflux complex.	Pseudomonas aeruginosa PAO1	0	0	0	0	0	0	0	0	0	0	0	0	0	0	1912	0	0	0	0	0	0	0	0	0	0	0	0	0	0	0	0	0	0	0	0	0	0	0	0	0	0	0	0	0	0	0	0	0	0	0	0	0	0	0	0	0	0	0	0	0	0	0	0	0	0	0	0	0	0	0	0	0	0	0	0	0	0	0	0	0	0	0	0	0	0	0	0	0	0	0	0	0	0	0	0	0	0	0	0	0	0	0	0	0	0	0	0	0	0	0	0	0	0	0	0	0	0	0	0	0	0	0	0	0	0	0	0	0	0	0	0	0	0	0	0	0
3003034	mexX	mexX	tetracycline antibiotic; macrolide antibiotic; carbapenem; cephalosporin; aminoglycoside antibiotic; disinfecting agents and antiseptics; penam; cephamycin; fluoroquinolone antibiotic; phenicol antibiotic	antibiotic efflux	resistance-nodulation-cell division (RND) antibiotic efflux pump	MexX is the membrane fusion protein of the MexXY-OprM multidrug efflux complex.	Pseudomonas aeruginosa PAO1	0	0	0	0	0	0	0	0	0	0	0	0	0	0	2669	0	0	0	0	0	0	0	0	0	0	0	0	0	0	0	0	0	0	0	0	0	0	0	0	0	0	0	0	0	0	0	0	0	0	0	0	0	0	0	0	0	0	0	0	0	0	0	0	0	0	0	0	0	0	0	0	0	0	0	0	0	0	0	0	0	0	0	0	0	0	0	0	0	0	0	0	0	0	0	0	0	0	0	0	0	0	0	0	0	0	0	0	0	0	0	0	0	0	0	0	0	0	0	0	0	0	0	0	0	0	0	0	0	0	0	0	0	0	0	0	0
3001637	OXA-106	OXA-106	carbapenem; penam; cephalosporin	antibiotic inactivation	OXA beta-lactamase	OXA-106 is a beta-lactamase found in A. baumannii.	Acinetobacter baumannii	0	0	0	0	0	0	0	0	0	0	0	0	0	0	48	0	0	0	0	0	0	0	0	0	0	0	0	0	46	52	0	0	0	0	0	0	0	0	0	11	0	0	0	0	0	0	11	0	0	0	0	0	0	0	0	0	0	0	0	0	0	0	123	0	1320	0	0	0	107	0	0	0	130	0	0	0	0	0	0	0	0	0	0	0	0	0	0	0	175	0	63	0	49	252	0	0	0	0	0	0	0	0	0	0	0	0	0	0	0	0	0	0	0	0	0	0	0	0	0	0	0	0	0	0	0	0	0	0	0	0	0	0	0	0	0	0
3000377	MexA	MexA	sulfonamide antibiotic; penem; tetracycline antibiotic; aminocoumarin antibiotic; cephalosporin; macrolide antibiotic; carbapenem; cephamycin; peptide antibiotic; diaminopyrimidine antibiotic; penam; phenicol antibiotic; monobactam; fluoroquinolone antibiotic	antibiotic efflux	resistance-nodulation-cell division (RND) antibiotic efflux pump	MexA is the membrane fusion protein of the MexAB-OprM multidrug efflux complex.	Pseudomonas aeruginosa PAO1	0	0	0	0	0	0	0	0	0	0	0	0	0	0	3980	0	0	0	0	0	0	0	0	0	0	0	0	0	0	0	0	0	0	0	0	0	0	0	0	0	0	0	0	0	0	0	0	0	0	0	0	0	0	0	0	0	0	0	0	0	0	0	0	0	0	0	0	0	0	0	0	0	0	0	0	0	0	0	0	0	0	0	0	0	0	0	0	0	0	0	0	0	0	0	0	0	0	0	0	0	0	0	0	0	0	0	0	0	0	0	0	0	0	0	0	0	0	0	0	0	0	0	0	0	0	0	0	0	0	0	0	0	0	0	0	0
3000809	OpmD	OpmD	tetracycline antibiotic; fluoroquinolone antibiotic; disinfecting agents and antiseptics	antibiotic efflux	resistance-nodulation-cell division (RND) antibiotic efflux pump	OpmD is the outer membrane channel protein of the efflux complex MexGHI-OpmD.	Pseudomonas aeruginosa PAO1	0	0	0	0	0	0	0	0	0	0	0	0	0	0	1412	0	0	0	0	0	0	0	0	0	0	0	0	0	0	0	0	0	0	0	0	0	0	0	0	0	0	0	0	0	0	0	0	0	0	0	0	0	0	0	0	0	0	0	0	0	0	0	0	0	0	0	0	0	0	0	0	0	0	0	0	0	0	0	0	0	0	0	0	0	0	0	0	0	0	0	0	0	0	0	0	0	0	0	0	0	0	0	0	0	0	0	0	0	0	0	0	0	0	0	0	0	0	0	0	0	0	0	0	0	0	0	0	0	0	0	0	0	0	0	0	0
3003582	basR	basR	peptide antibiotic	antibiotic target alteration; antibiotic efflux	pmr phosphoethanolamine transferase	Response regulator for Lipid A modification genes; two-component system involved in polymyxin resistance that senses high extracellular Fe(2+).	Pseudomonas aeruginosa PAO1	0	0	0	0	0	0	0	0	0	0	0	0	0	0	1592	0	0	0	0	0	0	0	0	0	0	0	0	0	0	0	0	0	0	0	0	0	0	0	0	0	0	0	0	0	0	0	0	0	0	0	0	0	0	0	0	0	0	0	0	0	0	0	0	0	0	0	0	0	0	0	0	0	0	0	0	0	0	0	0	0	0	0	0	0	0	0	0	0	0	0	0	0	0	0	0	0	0	0	0	0	0	0	0	0	0	0	0	0	0	0	0	0	0	0	0	0	0	0	0	0	0	0	0	0	0	0	0	0	0	0	0	0	0	0	0	0
3000800	MexC	MexC	penam; aminocoumarin antibiotic; macrolide antibiotic; phenicol antibiotic; cephalosporin; diaminopyrimidine antibiotic; tetracycline antibiotic; aminoglycoside antibiotic; fluoroquinolone antibiotic	antibiotic efflux	resistance-nodulation-cell division (RND) antibiotic efflux pump	MexC is the membrane fusion protein of the MexCD-OprJ multidrug efflux complex.	Pseudomonas aeruginosa	0	0	0	0	0	0	0	0	0	0	0	0	0	0	2972	0	0	0	0	0	0	0	0	0	0	0	0	0	0	0	0	0	0	0	0	0	0	0	0	0	0	0	0	0	0	0	0	0	0	0	0	0	0	0	0	0	0	0	0	0	0	0	0	0	0	0	0	0	0	0	0	0	0	0	0	0	0	0	0	0	0	0	0	0	0	0	0	0	0	0	0	0	0	0	0	0	0	0	0	0	0	0	0	0	0	0	0	0	0	0	0	0	0	0	0	0	0	0	0	0	0	0	0	0	0	0	0	0	0	0	0	0	0	0	0	0
3000802	OprJ	OprJ	penam; aminocoumarin antibiotic; macrolide antibiotic; phenicol antibiotic; cephalosporin; diaminopyrimidine antibiotic; tetracycline antibiotic; aminoglycoside antibiotic; fluoroquinolone antibiotic	antibiotic efflux	resistance-nodulation-cell division (RND) antibiotic efflux pump	OprJ is the outer membrane channel component of the MexCD-OprJ multidrug efflux complex.	Pseudomonas aeruginosa	0	0	0	0	0	0	0	0	0	0	0	0	0	0	3465	0	0	0	0	0	0	0	0	0	0	0	0	0	0	0	0	0	0	0	0	0	0	0	0	0	0	0	0	0	0	0	0	0	0	0	0	0	0	0	0	0	0	0	0	0	0	0	0	0	0	0	0	0	0	0	0	0	0	0	0	0	0	0	0	0	0	0	0	0	0	0	0	0	0	0	0	0	0	0	0	0	0	0	0	0	0	0	0	0	0	0	0	0	0	0	0	0	0	0	0	0	0	0	0	0	0	0	0	0	0	0	0	0	0	0	0	0	0	0	0	0
3002645	APH(3')-IIb	APH(3')-IIb	aminoglycoside antibiotic	antibiotic inactivation	APH(3')	APH(3')-IIb is a chromosomal-encoded aminoglycoside phosphotransferase in P. aeruginosa.	Pseudomonas aeruginosa	0	0	0	0	0	0	0	0	0	0	0	0	0	0	1101	0	0	0	0	0	0	0	0	0	0	0	0	0	0	0	0	0	0	0	0	0	0	0	0	0	0	0	0	0	0	0	0	0	0	0	0	0	0	0	0	0	0	0	0	0	0	0	0	0	0	0	0	0	0	0	0	0	0	0	0	0	0	0	0	0	0	0	0	0	0	0	0	0	0	0	0	0	0	0	0	0	0	0	0	0	0	0	0	0	0	0	0	0	0	0	0	0	0	0	0	0	0	0	0	0	0	0	0	0	0	0	0	0	0	0	0	0	0	0	0	0
3000803	MexE	MexE	diaminopyrimidine antibiotic; fluoroquinolone antibiotic; phenicol antibiotic	antibiotic efflux	resistance-nodulation-cell division (RND) antibiotic efflux pump	MexE is the membrane fusion protein of the MexEF-OprN multidrug efflux complex.	Pseudomonas aeruginosa PAO1	0	0	0	0	0	0	0	0	0	0	0	0	0	0	2823	0	0	0	0	0	0	0	0	0	0	0	0	0	0	0	0	0	0	0	0	0	0	0	0	0	0	0	0	0	0	0	0	0	0	0	0	0	0	0	0	0	0	0	0	0	0	0	0	0	0	0	0	0	0	0	0	0	0	0	0	0	0	0	0	0	0	0	0	0	0	0	0	0	0	0	0	0	0	0	0	0	0	0	0	0	0	0	0	0	0	0	0	0	0	0	0	0	0	0	0	0	0	0	0	0	0	0	0	0	0	0	0	0	0	0	0	0	0	0	0	0
3000813	MexS	MexS	diaminopyrimidine antibiotic; fluoroquinolone antibiotic; phenicol antibiotic	antibiotic efflux	resistance-nodulation-cell division (RND) antibiotic efflux pump	MexS is a suppressor of MexT, which is an activator of the multidrug pump MexEF-OprN. Mutations in MexS lead to multidrug resistance.	Pseudomonas aeruginosa PAK	0	0	0	0	0	0	0	0	0	0	0	0	0	0	2431	0	0	0	0	0	0	0	0	0	0	0	0	0	0	0	0	0	0	0	0	0	0	0	0	0	0	0	0	0	0	0	0	0	0	0	0	0	0	0	0	0	0	0	0	0	0	0	0	0	0	0	0	0	0	0	0	0	0	0	0	0	0	0	0	0	0	0	0	0	0	0	0	0	0	0	0	0	0	0	0	0	0	0	0	0	0	0	0	0	0	0	0	0	0	0	0	0	0	0	0	0	0	0	0	0	0	0	0	0	0	0	0	0	0	0	0	0	0	0	0	0
3000149	FosA	FosA	fosfomycin	antibiotic inactivation	fosfomycin thiol transferase	An enzyme that confers resistance to fosfomycin in Serratia marcescens by breaking the epoxide ring of the molecule. It depends on the cofactors Manganese (II) and Potassium and uses Glutathione (GSH) as the nucleophilic molecule. In Pseudomonas aeruginosa, FosA catalyzes the conjugation of glutathione to carbon-1 of fosfomycin, rendering it ineffective as an antibacterial drug.	Pseudomonas aeruginosa PAO1	0	0	0	0	0	0	0	0	0	0	0	0	0	0	368	0	0	0	0	0	0	0	0	0	0	0	0	0	0	0	0	0	0	0	0	0	0	0	0	0	0	0	0	0	0	0	0	0	0	0	0	0	0	0	0	0	0	0	0	0	0	0	0	0	0	0	0	0	0	0	0	0	0	0	0	0	0	0	0	0	0	0	0	0	0	0	0	0	0	0	0	0	0	0	0	0	0	0	0	0	0	0	0	0	0	0	0	0	0	0	0	0	0	0	0	0	0	0	0	0	0	0	0	0	0	0	0	0	0	0	0	0	0	0	0	0
3000807	MexH	MexH	tetracycline antibiotic; fluoroquinolone antibiotic; disinfecting agents and antiseptics	antibiotic efflux	resistance-nodulation-cell division (RND) antibiotic efflux pump	MexH is the membrane fusion protein of the efflux complex MexGHI-OpmD.	Pseudomonas aeruginosa PAO1	0	0	0	0	0	0	0	0	0	0	0	0	0	0	4224	0	0	0	0	0	0	0	0	0	0	0	0	0	0	0	0	0	0	0	0	0	0	0	0	0	0	0	0	0	0	0	0	0	0	0	0	0	0	0	0	0	0	0	0	0	0	0	0	0	0	0	0	0	0	0	0	0	0	0	0	0	0	0	0	0	0	0	0	0	0	0	0	0	0	0	0	0	0	0	0	0	0	0	0	0	0	0	0	0	0	0	0	0	0	0	0	0	0	0	0	0	0	0	0	0	0	0	0	0	0	0	0	0	0	0	0	0	0	0	0	0
3001847	ACT-27	ACT-27	carbapenem; penam; cephalosporin; cephamycin	antibiotic inactivation	ACT beta-lactamase	ACT-27 is a beta-lactamase. From the Lahey list of ACT beta-lactamases.	Enterobacter cloacae	0	0	0	0	0	0	0	0	0	0	0	0	0	0	82	0	0	0	0	0	0	0	0	0	0	0	0	0	0	0	0	0	0	0	0	0	0	0	0	0	0	0	0	0	0	0	0	0	0	0	0	0	0	0	0	0	0	0	0	0	0	0	0	0	0	0	0	0	0	0	0	0	0	0	0	0	0	0	0	0	0	0	0	0	0	0	0	0	0	0	0	0	0	0	0	0	0	0	0	0	0	0	0	0	0	0	0	0	0	0	0	0	0	0	0	0	0	0	0	0	0	0	0	0	0	0	0	0	0	0	0	0	0	0	0	0
3000801	MexD	MexD	penam; aminocoumarin antibiotic; macrolide antibiotic; phenicol antibiotic; cephalosporin; diaminopyrimidine antibiotic; tetracycline antibiotic; aminoglycoside antibiotic; fluoroquinolone antibiotic	antibiotic efflux	resistance-nodulation-cell division (RND) antibiotic efflux pump	MexD is the multidrug inner membrane transporter of the MexCD-OprJ complex.	Pseudomonas aeruginosa	0	0	0	0	0	0	0	0	0	0	0	0	0	0	16645	0	0	0	0	0	0	0	0	0	0	0	0	0	0	0	0	0	0	0	0	0	0	0	0	0	0	0	0	0	0	0	0	0	0	0	0	0	0	0	0	0	0	0	0	0	0	0	0	0	0	0	0	0	0	0	0	0	0	0	0	0	0	0	0	0	0	0	0	0	0	0	0	0	0	0	0	0	0	0	0	0	0	0	0	0	0	0	0	0	0	0	0	0	0	0	0	0	0	0	0	0	0	0	0	0	0	0	0	0	0	0	0	0	0	0	0	0	0	0	0	0
3002985	arnA	arnA	peptide antibiotic	antibiotic target alteration	pmr phosphoethanolamine transferase	arnA modifies lipid A with 4-amino-4-deoxy-L-arabinose (Ara4N) which allows gram-negative bacteria to resist the antimicrobial activity of cationic antimicrobial peptides and antibiotics such as polymyxin. arnA is found in E. coli and P. aeruginosa.	Pseudomonas aeruginosa PAO1	0	0	0	0	0	0	0	0	0	0	0	0	0	0	5453	0	0	0	0	0	0	0	0	0	0	0	0	0	0	0	0	0	0	0	0	0	0	0	0	0	0	0	0	0	0	0	0	0	0	0	0	0	0	0	0	0	0	0	0	0	0	0	0	0	0	0	0	0	0	0	0	0	0	0	0	0	0	0	0	0	0	0	0	0	0	0	0	0	0	0	0	0	0	0	0	0	0	0	0	0	0	0	0	0	0	0	0	0	0	0	0	0	0	0	0	0	0	0	0	0	0	0	0	0	0	0	0	0	0	0	0	0	0	0	0	0
3001828	ACT-23	ACT-23	carbapenem; penam; cephalosporin; cephamycin	antibiotic inactivation	ACT beta-lactamase	ACT-23 is a beta-lactamase found in Escherichia coli.	Enterobacter cloacae	0	0	0	0	0	0	0	0	0	0	0	0	0	0	1429	0	0	0	0	0	0	0	0	0	0	0	0	0	0	0	0	0	0	0	0	0	0	0	0	0	0	0	0	0	0	0	0	94	0	0	0	0	0	0	0	0	0	0	0	0	109	105	0	0	0	0	0	0	0	0	0	0	0	0	0	0	0	0	0	0	0	0	0	0	0	0	0	0	0	0	0	0	0	0	0	0	0	0	0	0	0	0	0	0	0	0	0	0	0	0	0	0	0	0	0	0	0	0	0	0	0	0	0	0	0	0	0	0	0	0	0	0	0	0	0	0
3001160	SHV-111	SHV-111	carbapenem; penam; cephalosporin	antibiotic inactivation	SHV beta-lactamase	SHV-111 is a beta-lactamase found in Klebsiella pneumoniae.	Klebsiella pneumoniae	0	0	0	0	0	0	0	0	0	0	0	0	0	0	609	0	0	0	0	0	0	0	0	0	0	0	0	0	0	0	0	0	0	0	0	0	54	0	0	0	0	0	0	112	0	0	0	0	0	0	0	0	0	0	0	0	0	0	0	0	0	0	0	0	0	0	0	0	0	0	0	0	0	0	0	0	0	0	0	0	317	0	0	0	0	0	0	0	0	0	0	0	0	0	0	0	0	0	0	0	0	0	0	0	0	0	0	0	0	0	0	0	0	0	0	0	0	0	0	0	0	0	0	0	0	0	0	0	0	0	0	0	0	0	0	0
3003033	mexY	mexY	tetracycline antibiotic; macrolide antibiotic; carbapenem; cephalosporin; aminoglycoside antibiotic; disinfecting agents and antiseptics; penam; cephamycin; fluoroquinolone antibiotic; phenicol antibiotic	antibiotic efflux	resistance-nodulation-cell division (RND) antibiotic efflux pump	MexY is the RND-type membrane protein of the efflux complex MexXY-OprM.	Pseudomonas aeruginosa PAO1	0	0	0	0	0	0	0	0	0	0	0	0	0	0	10821	0	0	0	0	0	0	0	0	0	0	0	0	0	0	0	0	0	0	0	0	0	0	0	0	0	0	0	0	0	0	0	0	0	0	0	0	0	0	0	0	0	0	0	0	0	0	0	0	0	0	0	0	0	0	0	0	0	0	0	0	0	0	0	0	0	0	0	0	0	0	0	0	0	0	0	0	0	0	0	0	0	0	0	0	0	0	0	0	0	0	0	0	0	0	0	0	0	0	0	0	0	0	0	0	0	0	0	0	0	0	0	0	0	0	0	0	0	0	0	0	0
3001796	OXA-50	OXA-50	penam; carbapenem; cephalosporin	antibiotic inactivation	OXA beta-lactamase	OXA-50 is a beta-lactamase found in Pseudomonas aeruginosa. It confers decreased susceptibility to ampicillin and ticarcillin and, interestingly, to moxalactam and meropenem in P. aeruginosa but not in E. coli. Also confers resistance to piperacillin-tazobactam and cephalotin.	Pseudomonas aeruginosa	0	0	0	0	0	0	0	0	0	0	0	0	0	0	3464	0	0	0	0	0	0	0	0	0	0	0	0	0	0	0	0	0	0	0	0	0	0	0	0	0	0	0	0	0	0	0	0	0	0	0	0	0	0	0	0	0	0	0	0	0	0	0	0	0	0	0	0	0	0	0	0	0	0	0	0	0	0	0	0	0	0	0	0	0	0	0	0	0	0	0	0	0	0	0	0	0	0	0	0	0	0	0	0	0	0	0	0	0	0	0	0	0	0	0	0	0	0	0	0	0	0	0	0	0	0	0	0	0	0	0	0	0	0	0	0	0
3003679	TriA	TriA	disinfecting agents and antiseptics	antibiotic efflux	resistance-nodulation-cell division (RND) antibiotic efflux pump	TriA is a membrane protein that is fused to TriB and both are required for the triclosan efflux pump function of TriABC-OpmH in P. aeruginosa.	Pseudomonas aeruginosa PAO1	0	0	0	0	0	0	0	0	0	0	0	0	0	0	2443	0	0	0	0	0	0	0	0	0	0	0	0	0	0	0	0	0	0	0	0	0	0	0	0	0	0	0	0	0	0	0	0	0	0	0	0	0	0	0	0	0	0	0	0	0	0	0	0	0	0	0	0	0	0	0	0	0	0	0	0	0	0	0	0	0	0	0	0	0	0	0	0	0	0	0	0	0	0	0	0	0	0	0	0	0	0	0	0	0	0	0	0	0	0	0	0	0	0	0	0	0	0	0	0	0	0	0	0	0	0	0	0	0	0	0	0	0	0	0	0	0
3003680	TriB	TriB	disinfecting agents and antiseptics	antibiotic efflux	resistance-nodulation-cell division (RND) antibiotic efflux pump	TriB is a membrane protein that is fused to TriA and both are required for the triclosan efflux pump function of TriABC-OpmH in P. aeruginosa.	Pseudomonas aeruginosa PAO1	0	0	0	0	0	0	0	0	0	0	0	0	0	0	2847	0	0	0	0	0	0	0	0	0	0	0	0	0	0	0	0	0	0	0	0	0	0	0	0	0	0	0	0	0	0	0	0	0	0	0	0	0	0	0	0	0	0	0	0	0	0	0	0	0	0	0	0	0	0	0	0	0	0	0	0	0	0	0	0	0	0	0	0	0	0	0	0	0	0	0	0	0	0	0	0	0	0	0	0	0	0	0	0	0	0	0	0	0	0	0	0	0	0	0	0	0	0	0	0	0	0	0	0	0	0	0	0	0	0	0	0	0	0	0	0	0
3003681	TriC	TriC	disinfecting agents and antiseptics	antibiotic efflux	resistance-nodulation-cell division (RND) antibiotic efflux pump	TriC is a resistance nodulation cell division (RND) transporter that is a part of TriABC-OpmH, a triclosan-specific efflux protein.	Pseudomonas aeruginosa PAO1	0	0	0	0	0	0	0	0	0	0	0	0	0	0	14328	0	0	0	0	0	0	0	0	0	0	0	0	0	0	0	0	0	0	0	0	0	0	0	0	0	0	0	0	0	0	0	0	0	0	0	0	0	0	0	0	0	0	0	0	0	0	0	0	0	0	0	0	0	0	0	0	0	0	0	0	0	0	0	0	0	0	0	0	0	0	0	0	0	0	0	0	0	0	0	0	0	0	0	0	0	0	0	0	0	0	0	0	0	0	0	0	0	0	0	0	0	0	0	0	0	0	0	0	0	0	0	0	0	0	0	0	0	0	0	0	0
3003682	OpmH	OpmH	disinfecting agents and antiseptics	antibiotic efflux	resistance-nodulation-cell division (RND) antibiotic efflux pump	OpmH is an outer membrane efflux protein required for triclosan-specific efflux pump function.	Pseudomonas aeruginosa PAO1	0	0	0	0	0	0	0	0	0	0	0	0	0	0	1895	0	0	0	0	0	0	0	0	0	0	0	0	0	0	0	0	0	0	0	0	0	0	0	0	0	0	0	0	0	0	0	0	0	0	0	0	0	0	0	0	0	0	0	0	0	0	0	0	0	0	0	0	0	0	0	0	0	0	0	0	0	0	0	0	0	0	0	0	0	0	0	0	0	0	0	0	0	0	0	0	0	0	0	0	0	0	0	0	0	0	0	0	0	0	0	0	0	0	0	0	0	0	0	0	0	0	0	0	0	0	0	0	0	0	0	0	0	0	0	0	0
3003699	mexQ	mexQ	macrolide antibiotic; disinfecting agents and antiseptics; carbapenem; diaminopyrimidine antibiotic; tetracycline antibiotic; phenicol antibiotic	antibiotic efflux	resistance-nodulation-cell division (RND) antibiotic efflux pump	MexQ is the inner membrane transporter of the multidrug efflux pump MexPQ-OpmE.	Pseudomonas aeruginosa	0	0	0	0	0	0	0	0	0	0	0	0	0	0	575	0	0	0	0	0	0	0	0	0	0	0	0	0	0	0	0	0	0	0	0	0	0	0	0	0	0	0	0	0	0	0	0	0	0	0	0	0	0	0	0	0	0	0	0	0	0	0	0	0	0	0	0	0	0	0	0	0	0	0	0	0	0	0	0	0	0	0	0	0	0	0	0	0	0	0	0	0	0	0	0	0	0	0	0	0	0	0	0	0	0	0	0	0	0	0	0	0	0	0	0	0	0	0	0	0	0	0	0	0	0	0	0	0	0	0	0	0	0	0	0	0
3003693	MexK	MexK	macrolide antibiotic; tetracycline antibiotic; disinfecting agents and antiseptics	antibiotic efflux	resistance-nodulation-cell division (RND) antibiotic efflux pump	MexK is the inner membrane resistance-nodulation-cell division (RND) transporter in the MexJK multidrug efflux protein.	Pseudomonas aeruginosa PAO1	0	0	0	0	0	0	0	0	0	0	0	0	0	0	243	0	0	0	0	0	0	0	0	0	0	0	0	0	0	0	0	0	0	0	0	0	0	0	0	0	0	0	0	0	0	0	0	0	0	0	0	0	0	0	0	0	0	0	0	0	0	0	0	0	0	0	0	0	0	0	0	0	0	0	0	0	0	0	0	0	0	0	0	0	0	0	0	0	0	0	0	0	0	0	0	0	0	0	0	0	0	0	0	0	0	0	0	0	0	0	0	0	0	0	0	0	0	0	0	0	0	0	0	0	0	0	0	0	0	0	0	0	0	0	0	0
3000818	nalC	nalC	peptide antibiotic; sulfonamide antibiotic; penam; diaminopyrimidine antibiotic; carbapenem; cephalosporin; monobactam; macrolide antibiotic; aminocoumarin antibiotic; tetracycline antibiotic; fluoroquinolone antibiotic; phenicol antibiotic; cephamycin; penem	antibiotic efflux	resistance-nodulation-cell division (RND) antibiotic efflux pump	NalC is a repressor of PA3720-PA3719, which are positive regulators of MexAB-OprM. Thus, nalC mutants confer multidrug resistance.	Pseudomonas aeruginosa PAO1	0	0	0	0	0	0	0	0	0	0	0	0	0	0	2708	0	0	0	0	0	0	0	0	0	0	0	0	0	0	0	0	0	0	0	0	0	0	0	0	0	0	0	0	0	0	0	0	0	0	0	0	0	0	0	0	0	0	0	0	0	0	0	0	0	0	0	0	0	0	0	0	0	0	0	0	0	0	0	0	0	0	0	0	0	0	0	0	0	0	0	0	0	0	0	0	0	0	0	0	0	0	0	0	0	0	0	0	0	0	0	0	0	0	0	0	0	0	0	0	0	0	0	0	0	0	0	0	0	0	0	0	0	0	0	0	0
3003896	Pseudomonas mutant PhoQ	Pseudomonas mutant PhoQ conferring resistance to colistin	macrolide antibiotic; peptide antibiotic	antibiotic efflux; antibiotic target alteration	ATP-binding cassette (ABC) antibiotic efflux pump; pmr phosphoethanolamine transferase	Mutations in Pseudomonas aeruginosa PhoQ of the two-component PhoPQ regulatory system. Presence of mutation confers resistance to colistin.; Mutations in Pseudomonas aeruginosa PhoQ of the two-component PhoPQ regulatory system. Presence of mutation confers resistance to colistin.	Pseudomonas aeruginosa PAO1	0	0	0	0	0	0	0	0	0	0	0	0	0	0	4657	0	0	0	0	0	0	0	0	0	0	0	0	0	0	0	0	0	0	0	0	0	0	0	0	0	0	0	0	0	0	0	0	0	0	0	0	0	0	0	0	0	0	0	0	0	0	0	0	0	0	0	0	0	0	0	0	0	0	0	0	0	0	0	0	0	0	0	0	0	0	0	0	0	0	0	0	0	0	0	0	0	0	0	0	0	0	0	0	0	0	0	0	0	0	0	0	0	0	0	0	0	0	0	0	0	0	0	0	0	0	0	0	0	0	0	0	0	0	0	0	0
3003895	Pseudomonas mutant PhoP	Pseudomonas mutant PhoP conferring resistance to colistin	macrolide antibiotic; peptide antibiotic	antibiotic efflux; antibiotic target alteration	ATP-binding cassette (ABC) antibiotic efflux pump; pmr phosphoethanolamine transferase	Mutations in Pseudomonas aeruginosa PhoP of the two-component PhoPQ regulatory system. Presence of mutation confers resistance to colistin.; Mutations in Pseudomonas aeruginosa PhoP of the two-component PhoPQ regulatory system. Presence of mutation confers resistance to colistin.	Pseudomonas aeruginosa PAO1	0	0	0	0	0	0	0	0	0	0	0	0	0	0	1742	0	0	0	0	0	0	0	0	0	0	0	0	0	0	0	0	0	0	0	0	0	0	0	0	0	0	0	0	0	0	0	0	0	0	0	0	0	0	0	0	0	0	0	0	0	0	0	0	0	0	0	0	0	0	0	0	0	0	0	0	0	0	0	0	0	0	0	0	0	0	0	0	0	0	0	0	0	0	0	0	0	0	0	0	0	0	0	0	0	0	0	0	0	0	0	0	0	0	0	0	0	0	0	0	0	0	0	0	0	0	0	0	0	0	0	0	0	0	0	0	0
3004038	Pa emrE	Pseudomonas aeruginosa emrE	aminoglycoside antibiotic	antibiotic efflux	small multidrug resistance (SMR) antibiotic efflux pump	EmrE is a small multidrug transporter that functions as a homodimer and that couples the efflux of small polyaromatic cations from the cell with the import of protons down an electrochemical gradient. Confers resistance to tetraphenylphosphonium, methyl viologen, gentamicin, kanamycin, and neomycin.	Pseudomonas aeruginosa PAO1	0	0	0	0	0	0	0	0	0	0	0	0	0	0	271	0	0	0	0	0	0	0	0	0	0	0	0	0	0	0	0	0	0	0	0	0	0	0	0	0	0	0	0	0	0	0	0	0	0	0	0	0	0	0	0	0	0	0	0	0	0	0	0	0	0	0	0	0	0	0	0	0	0	0	0	0	0	0	0	0	0	0	0	0	0	0	0	0	0	0	0	0	0	0	0	0	0	0	0	0	0	0	0	0	0	0	0	0	0	0	0	0	0	0	0	0	0	0	0	0	0	0	0	0	0	0	0	0	0	0	0	0	0	0	0	0
3000819	nalD	nalD	peptide antibiotic; penam; sulfonamide antibiotic; diaminopyrimidine antibiotic; fluoroquinolone antibiotic; aminocoumarin antibiotic; cephalosporin, monobactam; macrolide antibiotic; tetracycline antibiotic; phenicol antibiotic; carbapenem; penem; cephamycin	antibiotic efflux	resistance-nodulation-cell division (RND) antibiotic efflux pump	NalD is a repressor of MexAB-OprM. Mutations lead to multidrug resistance and MexAB-OprM overexpression.	Pseudomonas aeruginosa PAO1	0	0	0	0	0	0	0	0	0	0	0	0	0	0	3614	0	0	0	0	0	0	0	0	0	0	0	0	0	0	0	0	0	0	0	0	0	0	0	0	0	0	0	0	0	0	0	0	0	0	0	0	0	0	0	0	0	0	0	0	0	0	0	0	0	0	0	0	0	0	0	0	0	0	0	0	0	0	0	0	0	0	0	0	0	0	0	0	0	0	0	0	0	0	0	0	0	0	0	0	0	0	0	0	0	0	0	0	0	0	0	0	0	0	0	0	0	0	0	0	0	0	0	0	0	0	0	0	0	0	0	0	0	0	0	0	0
3004059	Type A NfxB	Type A NfxB	tetracycline antibiotic; phenicol antibiotic; diaminopyrimidine antibiotic; aminocoumarin antibiotic; macrolide antibiotic; penam; fluoroquinolone antibiotic; cephalosporin	antibiotic efflux	resistance-nodulation-cell division (RND) antibiotic efflux pump	Type A NfxB mutants are four to eight times more resistant to ofloxacin, erythromycin, and new zwitterionic cephems, i.e., cefpirome, cefclidin, cefozopran, and cefoselis, than the parent strain, PAO1. nfxB corresponds to 2 loci in Pseudomonas aeruginosa PAO1 (gene name: esrC/nfxB) and 2 loci in Pseudomonas aeruginosa LESB58 (gene name: nfxB).	Pseudomonas aeruginosa PAO1	0	0	0	0	0	0	0	0	0	0	0	0	0	0	2603	0	0	0	0	0	0	0	0	0	0	0	0	0	0	0	0	0	0	0	0	0	0	0	0	0	0	0	0	0	0	0	0	0	0	0	0	0	0	0	0	0	0	0	0	0	0	0	0	0	0	0	0	0	0	0	0	0	0	0	0	0	0	0	0	0	0	0	0	0	0	0	0	0	0	0	0	0	0	0	0	0	0	0	0	0	0	0	0	0	0	0	0	0	0	0	0	0	0	0	0	0	0	0	0	0	0	0	0	0	0	0	0	0	0	0	0	0	0	0	0	0
3003583	basS	basS	peptide antibiotic	antibiotic target alteration; antibiotic efflux	pmr phosphoethanolamine transferase	Histidine protein kinase sensor Lipid A modification gene; part of a two-component system involved in polymyxin resistance that senses high extracellular Fe(2+).	Pseudomonas aeruginosa	0	0	0	0	0	0	0	0	0	0	0	0	0	0	3526	0	0	0	0	0	0	0	0	0	0	0	0	0	0	0	0	0	0	0	0	0	0	0	0	0	0	0	0	0	0	0	0	0	0	0	0	0	0	0	0	0	0	0	0	0	0	0	0	0	0	0	0	0	0	0	0	0	0	0	0	0	0	0	0	0	0	0	0	0	0	0	0	0	0	0	0	0	0	0	0	0	0	0	0	0	0	0	0	0	0	0	0	0	0	0	0	0	0	0	0	0	0	0	0	0	0	0	0	0	0	0	0	0	0	0	0	0	0	0	0	0
3000804	MexF	MexF	diaminopyrimidine antibiotic; fluoroquinolone antibiotic; phenicol antibiotic	antibiotic efflux	resistance-nodulation-cell division (RND) antibiotic efflux pump	MexF is the multidrug inner membrane transporter of the MexEF-OprN complex. mexF corresponds to 2 loci in Pseudomonas aeruginosa PAO1 (gene name: mexF/mexB) and 4 loci in Pseudomonas aeruginosa LESB58 (gene name: mexD/mexB).	Pseudomonas aeruginosa PAO1	0	0	0	0	0	0	0	0	0	0	0	0	0	0	6548	0	0	0	0	0	0	0	0	0	0	0	0	0	0	0	0	0	0	0	0	0	0	0	0	0	0	0	0	0	0	0	0	0	0	0	0	0	0	0	0	0	0	0	0	0	0	0	0	0	0	0	0	0	0	0	0	0	0	0	0	0	0	0	0	0	0	0	0	0	0	0	0	0	0	0	0	0	0	0	0	0	0	0	0	0	0	0	0	0	0	0	0	0	0	0	0	0	0	0	0	0	0	0	0	0	0	0	0	0	0	0	0	0	0	0	0	0	0	0	0	0
3000379	OprM	OprM	sulfonamide antibiotic; penem; tetracycline antibiotic; aminocoumarin antibiotic; cephalosporin; macrolide antibiotic; carbapenem; cephamycin; disinfecting agents and antiseptics; peptide antibiotic; diaminopyrimidine antibiotic; penam; aminoglycoside antibiotic; phenicol antibiotic; monobactam; fluoroquinolone antibiotic	antibiotic efflux	resistance-nodulation-cell division (RND) antibiotic efflux pump	OprM is an outer membrane factor protein found in Pseudomonas aeruginosa and Burkholderia vietnamiensis. It is part of the MexAB-OprM, MexVW-OprM, MexXY-OprM and the AmrAB-OprM complex.	Pseudomonas aeruginosa PAO1	0	0	0	0	0	0	0	0	0	0	0	0	0	0	3268	0	0	0	0	0	0	0	0	0	0	0	0	0	0	0	0	0	0	0	0	0	0	0	0	0	0	0	0	0	0	0	0	0	0	0	0	0	0	0	0	0	0	0	0	0	0	0	0	0	0	0	0	0	0	0	0	0	0	0	0	0	0	0	0	0	0	0	0	0	0	0	0	0	0	0	0	0	0	0	0	0	0	0	0	0	0	0	0	0	0	0	0	0	0	0	0	0	0	0	0	0	0	0	0	0	0	0	0	0	0	0	0	0	0	0	0	0	0	0	0	0
3002679	Pa catB7	Pseudomonas aeruginosa catB7	phenicol antibiotic	antibiotic inactivation	chloramphenicol acetyltransferase (CAT)	catB7 is a chromosome-encoded variant of the cat gene found in Pseudomonas aeruginosa.	Pseudomonas aeruginosa PAO1	0	0	0	0	0	0	0	0	0	0	0	0	0	0	4076	0	0	0	0	0	0	0	0	0	0	0	0	0	0	0	0	0	0	0	0	0	0	0	0	0	0	0	0	0	0	0	0	0	0	0	0	0	0	0	0	0	0	0	0	0	0	0	0	0	0	0	0	0	0	0	0	0	0	0	0	0	0	0	0	0	0	0	0	0	0	0	0	0	0	0	0	0	0	0	0	0	0	0	0	0	0	0	0	0	0	0	0	0	0	0	0	0	0	0	0	0	0	0	0	0	0	0	0	0	0	0	0	0	0	0	0	0	0	0	0	0
3006486	PDC-108	PDC-108	monobactam; cephalosporin; carbapenem	antibiotic inactivation	PDC beta-lactamase	PDC-108 is a PDC beta-lactamase.	Pseudomonas aeruginosa	0	0	0	0	0	0	0	0	0	0	0	0	0	0	2740	0	0	0	0	0	0	0	0	0	0	0	0	0	0	0	0	0	0	0	0	0	0	0	0	0	0	0	0	0	0	0	0	0	0	0	0	0	0	0	0	0	0	0	0	0	0	0	0	0	0	0	0	0	0	0	0	0	0	0	0	0	0	0	0	0	0	0	0	0	0	0	0	0	0	0	0	0	0	0	0	0	0	0	0	0	0	0	0	0	0	0	0	0	0	0	0	0	0	0	0	0	0	0	0	0	0	0	0	0	0	0	0	0	0	0	0	0	0	0	0	0
3000806	MexG	MexG	tetracycline antibiotic; fluoroquinolone antibiotic; disinfecting agents and antiseptics	antibiotic efflux	resistance-nodulation-cell division (RND) antibiotic efflux pump	MexG is a membrane protein required for MexGHI-OpmD efflux activity.	Pseudomonas aeruginosa PAO1	0	0	0	0	0	0	0	0	0	0	0	0	0	0	1140	0	0	0	0	0	0	0	0	0	0	0	0	0	0	0	0	0	0	0	0	0	0	0	0	0	0	0	0	0	0	0	0	0	0	0	0	0	0	0	0	0	0	0	0	0	0	0	0	0	0	0	0	0	0	0	0	0	0	0	0	0	0	0	0	0	0	0	0	0	0	0	0	0	0	0	0	0	0	0	0	0	0	0	0	0	0	0	0	0	0	0	0	0	0	0	0	0	0	0	0	0	0	0	0	0	0	0	0	0	0	0	0	0	0	0	0	0	0	0	0	0
3000808	MexI	MexI	tetracycline antibiotic; fluoroquinolone antibiotic; disinfecting agents and antiseptics	antibiotic efflux	resistance-nodulation-cell division (RND) antibiotic efflux pump	MexI is the inner membrane transporter of the efflux complex MexGHI-OpmD.	Pseudomonas aeruginosa PAO1	0	0	0	0	0	0	0	0	0	0	0	0	0	0	8282	0	0	0	0	0	0	0	0	0	0	0	0	0	0	0	0	0	0	0	0	0	0	0	0	0	0	0	0	0	0	0	0	0	0	0	0	0	0	0	0	0	0	0	0	0	0	0	0	0	0	0	0	0	0	0	0	0	0	0	0	0	0	0	0	0	0	0	0	0	0	0	0	0	0	0	0	0	0	0	0	0	0	0	0	0	0	0	0	0	0	0	0	0	0	0	0	0	0	0	0	0	0	0	0	0	0	0	0	0	0	0	0	0	0	0	0	0	0	0	0	0
3000839	arlS	arlS	fluoroquinolone antibiotic; disinfecting agents and antiseptics	antibiotic efflux	major facilitator superfamily (MFS) antibiotic efflux pump	ArlS is a protein histidine kinase that phosphorylates ArlR, a promoter for norA expression.	Staphylococcus aureus subsp. aureus NCTC 8325	0	0	0	0	0	0	0	0	0	0	0	0	0	0	0	67	403	0	0	0	0	0	0	0	0	0	0	0	524	0	0	0	0	0	0	0	0	0	0	0	0	0	0	0	0	0	0	0	0	0	0	0	0	0	0	0	0	0	31	39	0	0	47	0	0	0	0	0	239	0	377	0	0	0	0	0	0	0	0	0	0	0	0	0	0	0	10	0	0	0	0	0	0	0	0	0	0	0	0	0	0	0	0	0	0	0	0	221	0	0	0	0	0	0	0	0	0	0	0	0	0	0	0	0	0	0	0	0	0	0	0	0	0	0	0	0
3002875	dfrE	dfrE	diaminopyrimidine antibiotic	antibiotic target replacement	trimethoprim resistant dihydrofolate reductase dfr	dfrE is a chromosome-encoded dihydrofolate reductase found in Enterococcus faecalis.	Enterococcus faecalis EnGen0074	0	0	0	0	0	0	0	0	0	0	0	0	0	0	0	6830	0	0	0	0	0	0	0	0	73	0	0	126	0	0	0	0	0	0	0	122	0	0	0	0	0	0	0	0	0	0	0	0	0	0	0	0	0	0	206	0	0	0	63	129	0	0	0	1751	0	0	0	0	0	0	0	0	0	0	0	0	0	0	0	0	0	0	0	0	0	0	0	0	176	0	0	0	0	42	0	41	0	0	0	0	0	0	0	0	0	0	0	0	0	292	0	0	0	0	0	0	0	0	0	0	0	0	0	0	0	0	3166	0	0	0	0	1990	0	0	0	0
3003319	Sa mprF mutation	Staphylococcus aureus mprF with mutation conferring resistance to daptomycin	peptide antibiotic	antibiotic target alteration	daptomycin resistant mprF	Point mutations that occur within Staphylococcus aureus mprF gene resulting in resistance to daptomycin.	Staphylococcus aureus	0	0	0	0	0	0	0	0	0	0	0	0	0	0	0	86	597	0	0	0	0	0	0	0	0	0	0	0	755	0	0	0	0	0	0	0	0	0	0	0	0	0	0	0	0	0	0	0	0	0	0	0	0	0	0	0	0	0	0	0	0	0	0	0	0	0	0	0	0	0	0	0	0	0	0	0	0	0	0	0	0	0	0	0	0	0	0	0	0	0	0	0	0	0	0	0	0	0	0	0	0	0	0	0	0	0	0	0	0	0	0	0	0	0	0	0	0	0	0	0	0	0	0	0	0	0	0	0	0	0	0	0	0	0	0	0
3001780	OXA-85	OXA-85	carbapenem; penam; cephalosporin	antibiotic inactivation	OXA beta-lactamase	OXA-85 is a beta-lactamase found in Fusobacterium nucleatum.	Fusobacterium nucleatum	0	0	0	0	0	0	0	0	0	0	0	0	0	0	0	0	70	0	0	0	0	0	0	0	0	0	0	0	0	0	0	0	0	0	0	0	0	0	0	31	0	0	0	0	0	0	0	0	0	0	0	0	0	0	0	0	0	0	60	0	0	0	0	0	0	0	0	0	0	0	0	0	0	0	0	0	0	0	0	0	0	0	0	0	48	0	0	0	0	0	0	0	0	0	0	0	0	0	0	0	0	0	0	0	0	0	0	0	0	0	0	0	0	0	0	0	0	0	0	0	0	0	0	0	34	0	0	0	0	0	0	0	10	0	0	0
3006881	EC-8	EC-8	cephalosporin	antibiotic inactivation	EC beta-lactamase	EC-8 is a EC beta-lactamase.	Escherichia coli	0	0	0	0	0	0	0	0	0	0	0	0	0	0	0	0	121	0	0	0	0	0	0	0	0	0	0	0	188	0	0	0	0	0	175	64	319	0	0	0	123	0	0	0	0	75	0	0	0	0	0	0	0	0	0	0	389	0	0	0	0	0	0	0	0	0	0	0	0	0	0	0	0	0	0	0	0	0	0	0	0	0	0	0	0	0	0	0	0	0	0	0	0	0	326	0	0	15	0	0	0	0	0	0	0	0	0	0	0	0	239	0	298	0	0	0	0	0	0	170	0	0	0	0	0	0	0	112	0	0	0	91	0	0	0	0
3002244	CARB-5	CARB-5	penam	antibiotic inactivation	CARB beta-lactamase	CARB-5 is a beta-lactamase found in Acinetobacter calcoaceticus.	Acinetobacter calcoaceticus subsp. anitratus	0	0	0	0	0	0	0	0	0	0	0	0	0	0	0	0	0	72	0	0	0	0	0	0	0	0	0	0	0	0	0	0	0	0	0	0	0	0	0	0	0	0	0	0	0	0	0	0	0	0	0	0	0	0	0	0	0	0	0	0	0	0	0	0	0	0	0	0	0	0	513	0	0	0	0	0	0	0	0	0	0	0	0	0	0	0	0	0	0	0	0	0	0	0	0	0	0	0	0	0	0	0	0	0	0	0	0	0	0	0	0	0	0	0	0	0	0	0	0	0	0	0	0	0	0	0	0	0	0	0	0	0	0	0	0	0
3002528	AAC(3)-Ia	AAC(3)-Ia	aminoglycoside antibiotic	antibiotic inactivation	AAC(3)	AAC(3)-Ia is an aminoglycoside acetyltransferase encoded by plasmids, transposons, integrons in S. marcescens, E. coli, Acinetobacter baumannii, Klebsiella pneumoniae, Klebsiella oxytoca, P. aeruginosa, Salmonella typhimurium and Proteus mirabilis.	Pseudomonas aeruginosa	0	0	0	0	0	0	0	0	0	0	0	0	0	0	0	0	0	176	0	0	0	0	0	0	0	133	0	0	0	0	0	0	0	0	0	0	0	0	0	0	0	0	0	0	0	16	0	0	0	0	0	0	0	0	0	0	0	0	0	0	0	0	0	0	0	0	0	0	0	0	0	0	0	0	0	0	0	0	0	0	0	0	0	0	0	0	0	0	0	10	0	0	0	0	0	0	0	0	0	0	0	0	0	0	29	30	0	0	0	0	0	0	0	0	0	0	0	0	0	0	0	0	0	0	0	0	0	0	0	0	0	0	0	0	0	0
3003046	qacA	qacA	fluoroquinolone antibiotic	antibiotic efflux	major facilitator superfamily (MFS) antibiotic efflux pump	qacA is a subunit of the qac multidrug efflux pump.	Staphylococcus aureus	0	0	0	0	0	0	0	0	0	0	0	0	0	0	0	0	0	67	0	0	0	44	0	0	0	0	0	0	0	0	0	0	0	0	0	0	0	0	0	0	0	0	0	0	0	0	80	47	0	0	0	0	0	0	0	0	0	0	13	0	0	40	0	0	106	0	0	0	65	0	0	0	0	0	0	0	0	0	0	0	0	0	0	0	0	0	0	0	0	0	0	0	0	0	0	0	0	0	0	0	0	0	0	0	0	0	0	0	0	0	0	0	0	0	0	0	14	0	0	0	0	0	0	0	0	0	0	0	0	0	0	0	158	0	0	0
3000939	TEM-73	TEM-73	penam; penem; cephalosporin; monobactam	antibiotic inactivation	TEM beta-lactamase	TEM-73 is an inhibitor-resistant beta-lactamase that has been found in clinical isolates.	Proteus mirabilis	0	0	0	0	0	0	0	0	0	0	0	0	0	0	0	0	0	532	0	0	0	0	0	0	0	0	0	0	0	0	0	0	0	0	0	0	0	0	0	0	0	0	0	0	0	0	0	0	0	0	0	0	0	0	0	0	0	0	0	0	0	0	0	0	0	0	0	0	0	0	0	0	0	0	0	0	0	0	0	0	0	0	0	0	0	0	0	0	0	0	0	0	0	0	0	0	0	0	0	0	0	0	0	0	0	0	0	0	0	0	0	0	0	0	0	0	0	0	0	0	0	0	0	0	0	0	0	0	0	0	0	0	0	0	0	0
3002013	CMY-2	CMY-2	penam; carbapenem; cephalosporin; cephamycin	antibiotic inactivation	CMY beta-lactamase	CMY-2 is a beta-lactamase found in Klebsiella pneumoniae.	Klebsiella pneumoniae	0	0	0	0	0	0	0	0	0	0	0	0	0	0	0	0	0	68	0	0	0	0	0	0	0	114	0	0	0	0	0	0	0	0	0	0	0	0	0	0	0	0	0	0	0	0	0	0	0	0	0	0	0	0	0	0	0	0	0	0	0	0	0	0	0	0	0	0	0	0	0	0	0	0	0	0	0	0	0	0	0	0	0	0	0	0	0	0	0	0	0	0	0	0	0	0	0	0	0	0	0	0	0	0	0	0	0	0	0	0	0	0	0	0	0	0	0	0	0	0	0	0	0	0	0	0	0	0	0	0	0	0	0	0	0	0
3002661	APH(7'')-Ia	APH(7'')-Ia	aminoglycoside antibiotic	antibiotic inactivation	APH(7'')	APH(7'')-Ia is a chromosomal-encoded aminoglycoside phosphotransferase in S. hygroscopicus.	Streptomyces hygroscopicus	0	0	0	0	0	0	0	0	0	0	0	0	0	0	0	0	0	338	0	0	0	0	0	0	0	0	53	0	0	0	0	0	0	0	0	0	0	0	50	0	0	0	0	0	23	0	38	0	0	0	0	0	0	0	0	234	0	0	0	0	0	0	0	0	0	0	0	0	0	0	0	0	0	0	0	0	0	0	0	0	0	0	0	0	0	0	0	0	0	0	0	0	0	0	0	0	0	0	0	0	0	0	0	0	55	0	0	0	0	0	0	0	0	0	0	0	0	0	0	0	0	0	0	0	0	0	0	25	0	0	0	0	0	0	0	0
3001917	CTX-M-55	CTX-M-55	cephalosporin	antibiotic inactivation	CTX-M beta-lactamase	CTX-M-55 is a beta-lactamase found in the Enterobacteriaceae family.	Escherichia coli	0	0	0	0	0	0	0	0	0	0	0	0	0	0	0	0	0	73	0	0	0	0	0	0	0	0	0	0	0	0	107	0	0	0	0	0	0	0	0	0	0	0	150	0	0	0	0	0	0	0	0	0	0	0	0	0	0	0	0	0	0	0	0	0	0	0	0	0	0	0	0	0	0	0	0	0	0	0	0	0	0	0	0	0	0	0	0	0	0	0	0	0	0	0	0	0	0	0	0	0	0	0	0	0	0	0	0	0	0	0	0	0	0	0	0	0	0	0	0	0	0	0	0	0	0	0	0	0	91	0	0	0	0	0	0	0
3000589	NDM-1	NDM-1	penam; cephamycin; carbapenem; cephalosporin	antibiotic inactivation	NDM beta-lactamase	NDM-1 is a metallo-beta-lactamase isolated from Klebsiella pneumoniae with nearly complete resistance to all beta-lactam antibiotics.	Klebsiella pneumoniae	0	0	0	0	0	0	0	0	0	0	0	0	0	0	0	0	0	27	0	0	0	0	0	0	0	0	0	0	0	0	0	0	0	0	0	0	0	0	0	0	0	0	0	0	0	0	0	0	0	0	0	0	0	0	0	0	0	0	0	0	0	0	0	0	0	0	0	0	0	0	0	0	0	0	0	0	0	0	0	0	0	0	0	0	0	0	0	0	0	0	0	0	0	0	0	0	0	0	0	0	0	0	0	0	0	0	0	0	0	0	0	0	0	0	0	0	0	0	0	0	0	0	0	0	0	0	0	0	0	0	0	0	0	0	0	0
3002349	GES-20	GES-20	carbapenem; penam; cephalosporin	antibiotic inactivation	GES beta-lactamase	GES-20 is a beta-lactamase found in the Enterobacteriaceae family.	Escherichia coli	0	0	0	0	0	0	0	0	0	0	0	0	0	0	0	0	0	60	0	0	0	0	0	0	0	0	0	0	0	0	0	0	0	0	0	0	0	0	0	0	0	0	0	0	0	0	0	0	0	0	0	0	0	0	0	0	0	0	0	0	0	0	0	0	0	0	0	0	0	0	0	0	0	0	0	0	0	0	0	0	0	0	0	0	0	0	0	0	0	0	0	0	0	0	0	0	0	0	0	0	0	0	0	0	0	0	0	0	0	0	0	0	0	0	0	0	0	0	0	0	0	0	0	0	0	0	0	0	0	0	0	0	0	0	0	0
3000178	tet(K)	tet(K)	tetracycline antibiotic	antibiotic efflux	major facilitator superfamily (MFS) antibiotic efflux pump	TetK is a tetracycline efflux protein found in both Gram-negative (Haemophilus and Gallibacterium) and Gram-positive (many species, including mycobacteria) bacteria.	Staphylococcus aureus	0	0	0	0	0	0	0	0	0	0	0	0	0	0	0	0	0	112	0	0	0	0	0	0	0	0	0	0	0	0	0	0	0	0	0	0	0	0	0	87	0	0	0	157	0	0	0	122	37	0	0	0	0	0	0	0	0	0	41	0	0	164	0	21	0	0	0	0	208	0	115	0	0	0	0	0	0	0	0	0	0	0	0	0	0	0	0	0	0	30	0	0	0	0	0	0	0	0	0	0	0	0	0	0	0	0	0	0	25	0	0	0	0	0	0	0	342	0	0	0	0	0	0	0	0	0	0	0	0	0	0	20	213	0	0	0
3002777	QnrB65	QnrB65	fluoroquinolone antibiotic	antibiotic target protection	quinolone resistance protein (qnr)	QnrB65 is a plasmid-mediated quinolone resistance protein found in Citrobacter freundii.	Citrobacter freundii	0	0	0	0	0	0	0	0	0	0	0	0	0	0	0	0	0	0	13	0	0	0	0	0	0	0	0	0	0	0	0	0	0	0	0	0	0	0	0	0	0	0	0	0	0	0	0	0	0	0	0	0	0	0	0	0	0	0	0	0	0	0	0	0	0	0	0	0	0	0	0	0	0	0	0	0	0	0	0	0	0	0	0	0	0	0	0	0	0	0	0	0	0	0	0	0	0	0	0	0	0	0	0	0	0	0	0	0	0	0	0	0	0	0	0	0	0	0	0	0	0	0	0	0	0	0	0	0	0	0	0	0	0	0	0	0
3002132	DHA-1	DHA-1	cephalosporin; cephamycin	antibiotic inactivation	DHA beta-lactamase	DHA-1 is a class C beta-lactamase found in Morganella morganii and Salmonella enterica.	Salmonella enterica subsp. enterica serovar Enteritidis	0	0	0	0	0	0	0	0	0	0	0	0	0	0	0	0	0	0	16054	0	0	0	0	0	0	0	0	0	0	0	0	0	0	0	0	0	0	1395	0	0	0	0	0	0	0	0	0	0	0	0	150	0	0	0	0	0	0	0	0	0	0	0	0	0	0	0	0	0	0	0	0	0	0	0	0	0	0	0	0	0	0	0	0	0	0	0	0	0	0	0	0	0	0	0	0	0	0	0	0	0	0	0	0	0	0	0	0	0	0	21	0	0	0	0	0	0	0	0	0	0	0	0	0	0	0	0	0	0	0	0	0	0	0	0	0	0
3002718	QnrB4	QnrB4	fluoroquinolone antibiotic	antibiotic target protection	quinolone resistance protein (qnr)	QnrB4 is a plasmid-mediated quinolone resistance protein found in Escherichia coli.	Escherichia coli	0	0	0	0	0	0	0	0	0	0	0	0	0	0	0	0	0	0	8989	0	0	0	0	0	0	0	0	0	0	0	0	0	0	0	0	0	0	902	0	0	0	0	0	0	0	0	0	0	0	0	100	0	0	0	0	0	0	0	0	0	0	0	0	0	0	0	0	0	0	0	0	0	0	0	0	0	0	0	0	0	0	0	0	0	0	0	0	0	0	0	0	0	0	0	0	0	0	0	0	0	0	0	0	0	0	0	0	26	0	0	0	0	0	0	0	0	0	0	0	0	0	0	0	0	0	0	0	0	0	0	0	0	0	0	0	0
3002137	DHA-4	DHA-4	cephalosporin; cephamycin	antibiotic inactivation	DHA beta-lactamase	DHA-4 is a beta-lactamase. From the Lahey list of DHA beta-lactamases.	Morganella morganii	0	0	0	0	0	0	0	0	0	0	0	0	0	0	0	0	0	0	28	0	0	0	0	0	0	0	0	0	0	0	0	0	0	0	0	0	0	0	0	0	0	0	0	0	0	0	0	0	0	0	0	0	0	0	0	0	0	0	0	0	0	0	0	0	0	0	0	0	0	0	0	0	0	0	0	0	0	0	0	0	0	0	0	0	0	0	0	0	0	0	0	0	0	0	0	0	0	0	0	0	0	0	0	0	0	0	0	0	0	0	0	0	0	0	0	0	0	0	0	0	0	0	0	0	0	0	0	0	0	0	0	0	0	0	0	0
3002604	aadA4	aadA4	aminoglycoside antibiotic	antibiotic inactivation	ANT(3'')	aadA4 is an aminoglycoside nucleotidyltransferase gene encoded by plasmids and chromosomes in Bordetella parapertussis and E. coli.	Acinetobacter baumannii	0	0	0	0	0	0	0	0	0	0	0	0	0	0	0	0	0	0	0	56	0	0	0	0	0	0	0	0	0	0	0	0	0	0	0	0	0	0	0	0	0	0	0	0	0	0	0	0	0	0	0	0	0	0	0	0	0	0	0	0	0	0	0	0	0	0	0	21	0	0	24	0	0	0	0	0	0	0	0	0	0	0	0	0	0	0	0	0	0	0	0	0	0	0	0	0	0	0	0	78	0	0	4653	0	1045	1980	0	0	0	0	0	0	0	0	0	0	0	0	0	0	0	0	55	0	0	0	0	0	0	0	0	10	0	0	0	0
3003017	dfrA21	dfrA21	diaminopyrimidine antibiotic	antibiotic target replacement	trimethoprim resistant dihydrofolate reductase dfr	dfrA21 is an integron-encoded dihydrofolate reductase found in Salmonella enterica.	Salmonella enterica subsp. enterica serovar Bredeney	0	0	0	0	0	0	0	0	0	0	0	0	0	0	0	0	0	0	0	56	0	0	0	0	0	0	0	0	0	15	0	0	0	0	0	0	0	0	0	0	0	0	0	47	0	0	0	0	0	0	0	0	0	206	0	0	0	0	0	0	0	0	0	0	0	0	0	0	0	0	10	0	0	0	0	0	0	0	0	0	0	0	0	0	0	0	0	0	0	0	0	0	0	0	0	0	0	0	0	66	0	0	3589	0	1144	1668	0	899	0	0	0	0	0	0	0	0	0	0	0	0	0	0	48	0	0	0	0	0	0	36	0	0	0	0	0	0
3003014	dfrA16	dfrA16	diaminopyrimidine antibiotic	antibiotic target replacement	trimethoprim resistant dihydrofolate reductase dfr	dfrA16 is an integron-encoded dihydrofolate reductase found in Salmonella enterica.	Escherichia coli	0	0	0	0	0	0	0	0	0	0	0	0	0	0	0	0	0	0	0	49	0	0	0	2209	0	0	0	0	0	0	0	0	0	0	0	0	0	0	0	0	0	0	0	25	0	0	16	0	0	0	0	0	0	12	0	0	0	0	0	0	0	0	0	0	0	0	0	0	0	0	35	0	0	0	0	0	0	0	0	0	0	0	0	0	0	0	0	0	0	0	0	0	0	0	0	0	0	0	0	0	0	0	0	0	0	0	0	0	35	0	0	0	0	0	0	0	0	0	0	0	0	0	0	0	0	0	0	0	0	0	0	0	0	0	0	0
3002455	LEN-2	LEN-2	penam; penem	antibiotic inactivation	LEN beta-lactamase	LEN-2 is a beta-lactamase found in Klebsiella pneumoniae.	Klebsiella pneumoniae	0	0	0	0	0	0	0	0	0	0	0	0	0	0	0	0	0	0	0	18	0	0	0	0	0	0	0	0	0	0	0	0	0	0	0	0	0	0	0	0	0	0	0	0	0	0	0	0	0	0	0	0	0	0	0	0	0	0	0	0	0	0	0	0	0	0	0	0	0	0	0	0	0	0	0	0	0	0	0	0	0	0	0	0	0	0	0	0	0	0	0	0	0	0	0	0	0	0	0	0	0	0	0	0	0	0	0	0	0	0	0	0	0	0	0	0	0	0	0	0	0	0	0	0	0	0	0	0	0	0	0	0	0	0	0	0
3001139	SHV-85	SHV-85	carbapenem; penam; cephalosporin	antibiotic inactivation	SHV beta-lactamase	SHV-85 is a broad-spectrum beta-lactamase found in Klebsiella pneumoniae.	Klebsiella pneumoniae	0	0	0	0	0	0	0	0	0	0	0	0	0	0	0	0	0	0	0	142	0	0	0	0	0	0	0	0	0	0	0	0	0	0	0	0	0	0	0	0	0	161	0	0	0	0	0	0	0	0	0	0	0	0	0	0	0	0	0	0	0	0	0	0	0	0	0	0	0	0	0	0	0	0	0	0	8877	0	0	0	0	0	0	0	0	0	0	0	0	0	0	0	0	0	0	0	0	0	0	0	0	0	0	0	252	0	0	0	0	0	0	0	0	0	0	0	0	0	0	0	0	0	123	0	0	0	332	0	0	0	0	0	0	0	0	0
3002603	aadA3	aadA3	aminoglycoside antibiotic	antibiotic inactivation	ANT(3'')	aadA3 is an aminoglycoside nucleotidyltransferase gene encoded by plasmids, transposons and integrons in E. coli.	Plasmid NR79	0	0	0	0	0	0	0	0	0	0	0	0	0	0	0	0	0	0	0	61	0	0	0	2993	0	0	0	0	0	0	0	0	0	0	0	0	0	0	0	0	0	0	0	57	0	0	0	143	0	0	0	0	0	0	0	0	0	0	0	0	0	0	0	0	0	0	0	0	748	0	0	0	0	0	0	0	0	0	0	0	0	0	0	0	0	0	0	0	1134	0	0	0	0	0	0	0	0	0	0	0	0	0	0	0	0	0	84	0	0	0	0	0	0	0	0	0	561	0	0	0	0	0	0	0	0	0	0	0	0	0	0	0	0	0	0	0
3002450	OKP-B-17	OKP-B-17	penam; cephalosporin	antibiotic inactivation	OKP beta-lactamase	OKP-B-17 is a beta-lactamase found in Klebsiella pneumoniae.	Klebsiella pneumoniae	0	0	0	0	0	0	0	0	0	0	0	0	0	0	0	0	0	0	0	75	0	0	0	0	0	0	0	0	0	0	0	0	0	0	0	0	0	41	0	0	0	0	0	0	0	0	0	0	0	0	0	0	0	0	0	0	0	0	0	0	0	0	0	0	0	0	0	0	82	0	0	0	0	0	0	0	0	0	0	0	0	0	0	0	0	0	0	0	0	0	0	0	0	0	0	0	0	0	0	0	0	0	0	0	0	0	0	0	0	0	0	0	0	0	0	0	0	0	0	0	0	0	0	0	0	0	0	0	0	0	0	0	0	0	0	0
3000193	tetT	tetT	tetracycline antibiotic	antibiotic target protection	tetracycline-resistant ribosomal protection protein	Tet(T) is a ribosomal protection protein of streptococci. It is similar to Tet(Q).	Streptococcus pyogenes	0	0	0	0	0	0	0	0	0	0	0	0	0	0	0	0	0	0	0	35	0	0	0	0	0	0	0	0	0	0	0	0	0	0	0	0	0	60	0	0	0	0	0	24	0	0	0	0	0	0	0	0	0	0	0	0	0	0	46	0	0	0	0	0	0	0	0	0	0	0	0	0	0	0	0	0	0	0	34	0	0	0	0	0	0	0	0	0	0	0	0	0	0	0	0	0	0	0	0	0	0	0	0	0	0	0	0	0	0	0	0	0	0	0	0	0	0	0	0	0	0	0	0	0	0	0	0	0	0	0	0	0	0	0	0	0
3005234	SHV-223	SHV-223	carbapenem; penam; cephalosporin	antibiotic inactivation	SHV beta-lactamase	A beta-lactamase gene found in Klebsiella pneumonia. Directly submitted to NCBI without publication on 07-NOV-2018.	Klebsiella pneumoniae	0	0	0	0	0	0	0	0	0	0	0	0	0	0	0	0	0	0	0	185	0	0	0	0	0	0	0	0	0	0	0	0	0	0	0	0	0	0	0	0	0	0	0	0	0	0	0	0	0	0	0	0	0	0	0	0	0	0	0	0	0	0	0	0	0	0	0	0	0	0	0	0	0	0	0	0	0	0	0	0	0	0	0	0	0	0	0	0	0	0	0	0	0	0	0	0	0	0	0	0	0	0	0	0	0	0	0	174	0	0	0	0	0	0	0	0	0	0	0	0	0	0	0	0	0	0	0	0	0	0	0	0	0	0	0	0
3006256	ACT-61	ACT-61	carbapenem; penam; cephalosporin; cephamycin	antibiotic inactivation	ACT beta-lactamase	ACT-61 is a ACT beta-lactamase.	Enterobacter hormaechei	0	0	0	0	0	0	0	0	0	0	0	0	0	0	0	0	0	0	0	68	0	0	0	0	0	0	0	0	0	0	0	0	0	0	0	0	0	0	0	0	0	0	0	0	0	0	0	0	0	0	0	0	0	0	0	0	0	0	0	0	0	0	0	0	0	0	0	0	0	0	0	0	0	0	0	0	0	0	0	0	0	0	0	0	0	0	0	0	0	0	0	0	0	0	0	0	0	0	0	0	0	0	0	0	0	0	0	0	0	0	0	0	0	0	0	0	0	0	0	0	0	0	0	0	0	0	0	0	0	0	0	0	0	0	0	0
3002390	OXY-1-2	OXY-1-2	penam; cephalosporin; monobactam	antibiotic inactivation	OXY beta-lactamase	OXY-1-2 is a beta-lactamase found in Klebsiella oxytoca.	Klebsiella oxytoca	0	0	0	0	0	0	0	0	0	0	0	0	0	0	0	0	0	0	0	0	171	0	0	0	0	0	0	0	0	0	0	0	0	0	0	0	0	0	0	0	0	0	0	0	0	0	0	0	0	0	0	0	0	0	0	0	0	0	0	0	0	0	0	0	0	0	0	0	0	0	0	0	0	0	0	0	79	0	0	0	0	0	0	0	0	0	0	0	0	0	0	0	0	0	0	0	0	0	0	0	0	0	0	0	0	0	0	0	0	0	0	0	0	0	0	0	0	0	0	0	0	0	0	0	0	0	0	0	0	33	0	0	0	0	0	0
3004480	Bifidobacterium adolescentis rpoB mutants	Bifidobacterium adolescentis rpoB mutants conferring resistance to rifampicin	rifamycin antibiotic	antibiotic target alteration; antibiotic target replacement	rifamycin-resistant beta-subunit of RNA polymerase (rpoB)	Bifidobacterium are antibiotic resistant probiotics are prescribed to upkeep the population beneficial bacteria in the gut microbiome. However, horizontal gene transfer among gut microbes could create harmful antibiotic-resistant pathogenic bacteria, such as Mycobacterium tuberculosis. Lokesh et al. analyzed Bifidobacterium antitubercular drug resistance and mutations in rpoB. They found that B. animalis, B. longum and B. adolescentis showed considerable resistance to pyrazinamide, isoniazid, and streptomycin, while B. adolescentis had mutations both in the rifampicin (RIF) pocket and in regions outside the pockets, and also showed considerable resistance to RIF.	Bifidobacterium adolescentis	0	0	0	0	0	0	0	0	0	0	0	0	0	0	0	0	0	0	0	0	94	0	0	130	0	0	0	0	0	0	0	0	0	0	0	0	0	0	0	0	0	0	0	0	0	65	0	0	0	0	0	0	0	0	0	0	0	0	0	82	64	0	0	0	75	0	0	0	0	0	82	0	0	0	0	0	0	0	0	0	0	0	60	0	0	0	100	0	0	0	0	0	0	0	0	0	0	116	0	0	0	0	0	0	0	0	0	0	0	0	0	0	0	0	0	0	0	0	0	0	0	0	0	0	0	0	0	0	0	0	0	0	0	0	0	114
3000368	vanC	vanC	glycopeptide antibiotic	antibiotic target alteration	glycopeptide resistance gene cluster; Van ligase	VanC is a D-Ala-D-Ala ligase homolog that synthesizes D-Ala-D-Ser, an alternative substrate for peptidoglycan synthesis that reduces vancomycin binding affinity. It is specific to Enterococcus gallinarum and E. casseliflavus, providing intrinsic resistance.; VanC is a D-Ala-D-Ala ligase homolog that synthesizes D-Ala-D-Ser, an alternative substrate for peptidoglycan synthesis that reduces vancomycin binding affinity. It is specific to Enterococcus gallinarum and E. casseliflavus, providing intrinsic resistance.	Enterococcus gallinarum	0	0	0	0	0	0	0	0	0	0	0	0	0	0	0	0	0	0	0	0	0	553	0	258	0	0	0	0	0	0	0	0	0	527	0	11004	0	0	0	48	0	0	0	0	0	0	0	0	0	0	0	0	0	0	0	0	0	0	0	132	2351	0	0	22	0	0	0	0	62	0	0	0	0	17	0	0	0	0	0	0	0	0	0	0	0	0	0	0	0	716	0	32	0	0	0	0	0	0	0	0	0	0	0	0	0	0	301	135	0	0	0	0	0	0	0	0	0	0	0	0	0	0	33	0	0	0	299	0	0	0	0	0	0	0	0	0
3002396	OXY-2-1	OXY-2-1	penam; cephalosporin; monobactam	antibiotic inactivation	OXY beta-lactamase	OXY-2-1 is a beta-lactamase found in Klebsiella oxytoca.	Klebsiella oxytoca	0	0	0	0	0	0	0	0	0	0	0	0	0	0	0	0	0	0	0	0	0	53	0	0	0	0	0	0	0	0	0	0	0	0	0	0	0	0	0	0	0	0	0	0	0	0	0	0	0	0	0	0	0	0	0	0	0	0	0	0	0	0	0	0	0	0	0	0	0	0	0	0	0	0	0	0	0	0	0	0	0	0	0	0	0	0	0	0	0	0	0	0	0	0	0	0	0	0	0	0	0	0	0	0	0	0	0	0	0	0	0	0	0	0	0	0	0	0	0	0	0	0	0	0	0	0	0	0	0	0	0	0	0	0	0	0
3002933	vanS (vanC)	vanS gene in vanC cluster	glycopeptide antibiotic	antibiotic target alteration	vanS; glycopeptide resistance gene cluster	Also known as vanSC, is a vanS variant found in the vanC gene cluster.; Also known as vanSC, is a vanS variant found in the vanC gene cluster.	Enterococcus gallinarum	0	0	0	0	0	0	0	0	0	0	0	0	0	0	0	0	0	0	0	0	0	487	19	189	0	0	0	15	0	0	0	0	0	451	0	11230	0	0	0	41	0	0	0	0	0	0	0	0	19	0	0	0	0	0	0	0	0	0	0	100	2223	0	0	0	0	0	0	0	42	0	0	0	0	28	0	0	0	0	0	0	0	0	0	0	0	0	0	0	0	671	0	23	0	0	0	17	0	0	0	0	0	0	0	0	0	0	326	129	0	0	0	0	0	0	0	0	0	0	0	0	0	0	41	0	0	0	333	0	0	0	0	0	0	0	0	0
3006143	OKP-B-21	OKP-B-21	penam; cephalosporin	antibiotic inactivation	OKP beta-lactamase	OKP-B-21 is a OKP beta-lactamase.	Klebsiella quasipneumoniae	0	0	0	0	0	0	0	0	0	0	0	0	0	0	0	0	0	0	0	0	0	87	0	0	0	0	0	0	0	0	0	0	0	0	0	45	64	0	0	0	0	0	0	0	0	0	0	0	0	0	0	0	0	0	0	0	0	0	0	0	0	0	0	0	0	0	0	0	0	0	0	0	0	0	0	0	0	0	0	0	0	0	0	0	0	0	0	0	0	0	0	0	0	0	0	0	0	0	0	0	0	0	0	0	0	0	0	0	0	0	0	0	0	0	0	0	0	0	0	0	0	0	0	0	0	0	0	0	0	0	0	0	0	0	0	0
3002966	vanXY (vanC)	vanXY gene in vanC cluster	glycopeptide antibiotic	antibiotic target alteration	glycopeptide resistance gene cluster; vanXY	Also known as vanXYC, is a vanXY variant found in the vanC gene cluster.; Also known as vanXYC, is a vanXY variant found in the vanC gene cluster.	Enterococcus gallinarum	0	0	0	0	0	0	0	0	0	0	0	0	0	0	0	0	0	0	0	0	0	218	0	126	0	0	0	0	0	0	0	0	0	223	0	5652	0	0	0	18	0	0	0	0	0	0	0	0	10	0	0	0	0	0	0	0	0	0	0	46	1089	0	0	0	0	0	0	0	19	0	0	0	0	14	0	0	0	0	0	0	0	0	0	0	0	0	0	0	0	337	0	14	0	0	0	0	0	0	0	0	0	0	0	0	0	0	132	64	0	0	0	0	0	0	0	0	0	0	0	0	0	0	23	0	0	0	180	0	0	0	0	0	0	0	0	0
3000926	TEM-57	TEM-57	penam; penem; cephalosporin; monobactam	antibiotic inactivation	TEM beta-lactamase	TEM-57 is a broad-spectrum beta-lactamase found in E. coli.	Escherichia coli	0	0	0	0	0	0	0	0	0	0	0	0	0	0	0	0	0	0	0	0	0	0	0	0	0	0	0	0	0	0	0	0	0	0	0	0	0	0	0	0	0	0	0	0	0	0	0	0	0	0	0	0	0	0	0	0	0	0	0	0	0	0	0	0	0	0	0	0	0	0	0	0	0	0	41	0	0	0	0	0	0	0	0	0	0	0	0	0	0	0	0	0	0	0	0	0	0	0	0	0	0	0	0	0	0	0	0	0	0	0	0	0	0	0	0	0	0	0	0	0	0	0	0	0	0	0	0	0	0	0	0	0	0	0	0	0
3003139	MIR-18	MIR-18	monobactam; cephalosporin	antibiotic inactivation	MIR beta-lactamase	From the Lahey list of beta-lactamases. Not yet released.	Enterobacter sp. ET82	0	0	0	0	0	0	0	0	0	0	0	0	0	0	0	0	0	0	0	0	0	0	0	0	0	0	0	0	0	0	0	0	0	0	0	0	0	0	0	0	0	0	0	0	0	0	0	0	0	0	0	0	0	0	0	0	0	0	0	0	0	0	0	0	0	0	0	0	0	0	0	0	0	0	0	0	0	0	0	0	0	0	0	0	0	0	0	0	0	1175	0	0	0	0	0	0	0	0	0	0	0	0	0	0	0	0	0	0	0	0	0	0	0	0	0	0	0	0	0	0	0	0	0	0	0	0	0	0	0	0	0	0	0	0	0	0
3002172	MIR-7	MIR-7	monobactam; cephalosporin	antibiotic inactivation	MIR beta-lactamase	MIR-7 is a beta-lactamase. From the Lahey list of MIR beta-lactamases.	Enterobacter cloacae complex	0	0	0	0	0	0	0	0	0	0	0	0	0	0	0	0	0	0	0	0	0	0	0	0	0	0	0	0	0	0	0	0	0	0	0	0	0	0	0	0	0	0	0	0	0	0	0	0	0	0	0	0	0	0	0	0	0	0	0	0	0	0	0	0	0	0	0	0	0	0	0	0	0	0	0	0	16	0	0	0	0	0	0	0	0	0	0	0	0	443	0	0	0	0	0	0	0	0	0	0	0	0	0	0	0	0	0	0	0	0	0	0	0	0	0	0	0	0	0	0	0	0	0	0	0	0	0	0	0	0	0	0	0	0	0	0
3001827	ACT-16	ACT-16	carbapenem; penam; cephalosporin; cephamycin	antibiotic inactivation	ACT beta-lactamase	ACT-16 is a beta-lactamase found in Enterobacteriaceae.	Enterobacter cloacae	0	0	0	0	0	0	0	0	0	0	0	0	0	0	0	0	0	0	0	0	0	0	0	0	0	0	0	0	0	0	0	0	0	0	0	0	0	0	0	0	0	0	0	0	0	0	0	0	0	0	0	0	0	0	0	0	0	0	0	0	0	0	0	0	86	0	0	0	0	0	0	0	0	0	0	0	0	0	0	0	0	0	0	0	0	0	0	0	0	0	0	0	0	0	0	0	0	0	0	0	0	0	0	0	0	0	0	0	0	0	0	0	0	0	0	0	0	0	0	0	0	0	0	0	0	0	0	0	0	0	0	0	0	0	0	0
3002617	aadA17	aadA17	aminoglycoside antibiotic	antibiotic inactivation	ANT(3'')	aadA17 is an integron-encoded aminoglycoside nucleotidyltransferase gene in Aeromonas media.	Aeromonas media	0	0	0	0	0	0	0	0	0	0	0	0	0	0	0	0	0	0	0	0	0	0	36	0	0	0	0	0	0	0	0	0	0	0	0	0	0	31	0	0	0	0	135	0	0	0	0	0	0	0	0	0	0	0	0	0	0	0	0	0	0	0	0	0	0	0	0	0	312	0	0	0	0	0	0	0	37	0	0	0	0	0	0	0	0	0	0	0	118	0	0	0	14	0	179	0	0	0	0	0	0	0	0	0	0	0	61	0	0	0	0	0	0	0	0	0	0	0	0	0	0	0	0	0	0	0	0	0	0	0	0	0	0	0	0	0
3002535	AAC(3)-IIc	AAC(3)-IIc	aminoglycoside antibiotic	antibiotic inactivation	AAC(3)	AAC(3)-IIc is a plasmid-encoded aminoglycoside acetyltransferase in E. coli and P. aeruginosa.	Escherichia coli	0	0	0	0	0	0	0	0	0	0	0	0	0	0	0	0	0	0	0	0	0	0	16	0	0	0	0	0	0	0	0	0	0	0	0	0	0	0	0	0	0	0	0	0	0	0	0	0	0	0	0	0	0	0	0	0	0	0	0	0	0	0	0	0	0	0	0	0	0	0	0	0	0	0	0	0	0	0	0	0	0	0	0	0	0	0	0	0	23	0	0	0	0	0	0	0	0	0	0	0	0	0	0	0	0	0	0	0	0	0	0	0	0	0	0	0	0	0	0	0	0	0	0	0	0	0	0	0	0	0	41	0	0	0	0	0
3005629	CTX-M-206	CTX-M-206	cephalosporin	antibiotic inactivation	CTX-M beta-lactamase	CTX-M-206 is a CTX-M beta-lactamase.	Gammaproteobacteria	0	0	0	0	0	0	0	0	0	0	0	0	0	0	0	0	0	0	0	0	0	0	28	0	0	0	0	0	0	0	0	0	0	0	0	0	0	0	0	0	0	0	207	0	0	0	0	0	0	0	0	0	0	0	0	0	0	0	0	0	0	0	0	0	0	0	0	0	0	0	0	0	0	0	0	0	0	0	0	0	0	0	0	0	0	0	0	0	58	0	0	0	0	0	0	0	0	0	0	0	0	0	0	0	0	0	0	0	0	0	0	0	0	0	0	0	0	0	0	0	0	0	0	0	0	0	0	0	145	0	0	0	0	0	0	0
3006879	EC-19	EC-19	cephalosporin	antibiotic inactivation	EC beta-lactamase	EC-19 is a EC beta-lactamase.	Escherichia coli	0	0	0	0	0	0	0	0	0	0	0	0	0	0	0	0	0	0	0	0	0	0	275	0	0	0	0	0	0	0	0	0	0	0	0	0	0	0	0	0	0	0	0	0	0	0	0	0	0	0	0	0	0	0	0	0	0	0	82	0	0	0	0	0	0	0	0	0	0	0	287	0	158	0	0	0	0	0	0	0	0	0	0	0	0	0	0	0	0	0	0	0	0	0	0	0	0	0	0	0	0	0	0	0	0	0	0	0	427	0	0	0	0	0	0	0	0	0	0	0	0	0	0	0	189	0	0	0	0	0	0	0	10	0	0	0
3002612	aadA12	aadA12	aminoglycoside antibiotic	antibiotic inactivation	ANT(3'')	aadA12 is an integron-encoded aminoglycoside nucleotidyltransferase gene in E. coli, Yersinia enterocolitica and S. enterica.	Escherichia coli	0	0	0	0	0	0	0	0	0	0	0	0	0	0	0	0	0	0	0	0	0	0	0	23	0	0	0	0	0	0	0	0	0	0	0	0	0	0	0	0	0	0	0	0	0	0	0	0	0	0	0	0	0	0	0	0	0	0	0	0	0	0	0	0	0	0	0	0	0	0	0	0	0	0	0	0	0	0	0	0	0	0	0	0	0	0	0	0	0	0	0	0	0	0	0	0	0	0	0	0	0	0	0	0	0	0	0	0	0	0	0	0	0	0	0	0	0	0	0	0	0	0	0	0	0	0	0	0	0	0	0	0	0	0	0	0
3000413	sul3	sul3	sulfonamide antibiotic	antibiotic target replacement	sulfonamide resistant sul	Sul3 is a sulfonamide resistant dihydropteroate synthase similar to Sul1 and Sul2. Its resistance gene was found encoded in E. coli plasmid DNA of sulfonamide resistant isolates.	Escherichia coli	0	0	0	0	0	0	0	0	0	0	0	0	0	0	0	0	0	0	0	0	0	0	0	29	0	0	0	0	0	0	0	0	0	0	0	0	0	0	0	31	0	0	0	0	0	0	0	0	0	0	0	0	0	0	0	0	0	0	0	0	0	0	0	47	0	0	88	0	0	0	0	0	0	0	66	0	124	0	0	0	0	0	10	0	0	0	0	0	8111	0	0	0	0	0	1039	0	0	0	0	0	0	0	0	0	0	0	242	0	0	0	0	0	0	0	0	0	6618	0	0	0	15	0	0	0	0	0	595	0	0	0	0	0	0	0	0	0
3002153	DHA-22	DHA-22	cephalosporin; cephamycin	antibiotic inactivation	DHA beta-lactamase	DHA-22 is a beta-lactamase. From the Lahey list of DHA beta-lactamases.	Escherichia coli	0	0	0	0	0	0	0	0	0	0	0	0	0	0	0	0	0	0	0	0	0	0	0	83	0	0	0	0	0	0	0	0	0	0	0	0	0	0	0	0	0	0	0	0	0	0	0	0	0	0	0	0	0	0	0	0	0	0	0	0	0	0	0	0	0	0	0	0	0	0	0	0	0	0	0	0	0	0	0	0	0	0	0	0	0	0	0	0	0	0	0	0	0	0	0	0	0	0	0	0	0	0	0	0	0	0	0	0	0	0	0	0	0	0	0	0	0	0	0	0	0	0	0	0	0	0	0	0	0	0	0	0	0	0	0	0
3005252	SHV-221	SHV-221	carbapenem; penam; cephalosporin	antibiotic inactivation	SHV beta-lactamase	A beta-lactamase gene found in Klebsiella pneumonia. Directly submitted to NCBI without publication on 07-NOV-2018.	Klebsiella pneumoniae	0	0	0	0	0	0	0	0	0	0	0	0	0	0	0	0	0	0	0	0	0	0	0	11	0	0	0	0	0	0	0	0	0	0	0	0	0	0	0	0	0	0	0	0	0	0	0	0	0	0	0	0	0	0	0	0	0	0	0	0	0	0	0	0	0	0	0	0	0	0	0	0	0	0	0	0	0	0	0	0	0	0	0	0	0	0	0	0	0	0	0	0	0	0	0	0	0	0	0	0	0	0	0	0	0	0	0	0	0	0	0	0	0	0	0	0	0	0	0	0	0	0	0	0	0	0	0	0	0	0	0	0	0	0	0	0
3006247	ACT-52	ACT-52	carbapenem; penam; cephalosporin; cephamycin	antibiotic inactivation	ACT beta-lactamase	ACT-52 is a ACT beta-lactamase.	Enterobacter cloacae complex	0	0	0	0	0	0	0	0	0	0	0	0	0	0	0	0	0	0	0	0	0	0	0	92	0	0	0	0	0	0	0	0	0	0	0	0	0	0	0	0	0	0	0	0	0	0	0	0	0	0	0	0	0	0	0	0	0	0	0	0	0	0	0	0	0	0	0	0	0	0	0	0	0	0	0	0	0	559	0	0	0	0	0	0	0	0	0	0	0	0	0	0	0	0	0	0	0	0	0	0	0	0	0	0	0	0	0	0	0	0	0	0	0	0	0	0	0	0	0	0	0	0	0	0	0	0	0	0	0	0	0	0	0	0	0	0
3006855	CMH-3	CMH-3	cephalosporin	antibiotic inactivation	CMH beta-lactamase	CMH-3 is a CMH beta-lactamase.	Enterobacter cloacae	0	0	0	0	0	0	0	0	0	0	0	0	0	0	0	0	0	0	0	0	0	0	0	303	0	0	0	0	0	0	0	0	0	0	0	0	0	0	0	1273	0	0	0	0	0	0	67	0	0	0	0	0	0	0	0	0	0	0	0	0	0	0	0	0	0	0	0	0	0	41	0	0	0	0	0	0	0	0	0	0	0	0	0	0	0	0	0	0	0	0	0	0	0	0	0	0	0	0	0	0	0	0	0	0	0	0	0	0	0	0	0	0	0	0	0	0	0	0	0	0	0	0	67	0	0	0	0	0	0	0	0	0	0	0	0	0
3006856	CMH-4	CMH-4	cephalosporin	antibiotic inactivation	CMH beta-lactamase	CMH-4 is a CMH beta-lactamase.	Enterobacter cloacae	0	0	0	0	0	0	0	0	0	0	0	0	0	0	0	0	0	0	0	0	0	0	0	472	0	0	0	0	0	0	0	0	0	0	0	0	0	0	0	1263	0	0	0	0	0	0	0	0	0	0	0	0	0	0	0	0	0	0	0	0	0	0	0	0	0	0	0	0	0	0	0	0	0	0	0	0	0	0	0	0	0	0	0	0	0	0	0	0	0	0	0	0	0	0	0	0	0	0	0	0	0	0	0	0	0	0	0	0	0	0	0	0	0	0	0	0	0	0	0	0	0	0	0	0	0	0	0	0	0	0	0	0	0	0	0	0
3006858	CMH-6	CMH-6	cephalosporin	antibiotic inactivation	CMH beta-lactamase	CMH-6 is a CMH beta-lactamase.	Enterobacter cloacae	0	0	0	0	0	0	0	0	0	0	0	0	0	0	0	0	0	0	0	0	0	0	0	1194	0	0	0	0	0	0	0	0	0	0	0	0	0	0	0	3836	0	0	0	0	0	0	0	0	0	0	0	0	0	0	0	0	0	0	0	0	0	0	0	0	0	0	0	0	0	0	0	0	0	0	0	0	0	0	0	0	0	0	0	0	0	0	0	0	0	57	0	0	0	0	0	0	0	0	0	0	0	0	0	0	0	0	0	0	0	0	0	0	0	0	0	0	0	0	0	0	0	0	0	0	0	0	0	0	0	0	0	0	0	0	0	0
3003730	Bifidobacterium bifidum ileS	Bifidobacterium bifidum ileS conferring resistance to mupirocin	mupirocin	antibiotic target alteration	antibiotic-resistant isoleucyl-tRNA synthetase (ileS)	Bifidobacteria have an intrinsically resistant form of ileS (isoleucyl-tRNA synthetase) that confers resistance to mupirocin.	Bifidobacterium bifidum PRL2010	0	0	0	0	0	0	0	0	0	0	0	0	0	0	0	0	0	0	0	0	0	0	0	126	0	0	0	0	0	0	0	0	0	0	0	0	0	0	0	0	0	0	0	0	0	0	0	0	0	0	0	0	0	0	0	0	0	0	0	0	0	0	0	0	0	0	0	0	0	0	102	0	0	0	0	0	0	0	0	0	0	0	0	0	0	0	0	0	0	0	0	0	0	0	0	0	0	96	0	0	0	0	0	0	0	0	0	0	0	0	0	0	0	0	0	0	0	0	0	0	0	0	0	0	0	0	0	0	0	0	0	0	0	0	0	80
3006911	CfiA19	CfiA19	carbapenem	antibiotic inactivation	CfiA beta-lactamase	CfiA19 is a CfiA beta-lactamase.	Bacteroides fragilis	0	0	0	0	0	0	0	0	0	0	0	0	0	0	0	0	0	0	0	0	0	0	0	0	94	0	0	65	0	0	0	0	0	0	0	0	0	0	0	0	0	0	0	0	0	0	0	0	0	0	0	0	0	0	0	0	0	0	0	600	0	0	0	0	0	0	0	0	0	0	0	0	0	0	0	0	0	0	0	0	0	0	0	0	0	0	0	0	0	0	0	0	0	0	0	87	0	0	0	0	0	0	0	0	0	0	0	0	0	0	0	0	0	0	0	0	0	0	0	0	0	0	0	0	0	0	0	0	0	0	0	0	0	0	0	0
3002547	AAC(6')-Ib-cr1	AAC(6')-Ib-cr1	fluoroquinolone antibiotic; aminoglycoside antibiotic	antibiotic inactivation	AAC(6')-Ib-cr	AAC(6')-Ib-cr is an aminoglycoside acetyltransferase encoded by plasmids, transposons, integrons in Enterobacteriaceae. The aac(6')-Ib-cr variant gene can induce resistance against aminoglycoside and fluoroquinolone simultaneously.	Stenotrophomonas maltophilia	0	0	0	0	0	0	0	0	0	0	0	0	0	0	0	0	0	0	0	0	0	0	0	0	0	0	0	37	0	0	0	0	0	0	0	0	0	0	0	0	0	0	0	0	0	0	0	0	0	0	0	0	0	0	0	0	0	0	0	0	122	0	0	0	0	0	0	0	0	0	0	0	0	0	0	0	0	0	0	0	0	0	0	0	0	0	0	0	0	0	0	0	0	0	0	0	0	0	0	0	0	0	0	73	0	0	0	0	0	0	0	0	0	0	0	0	0	0	0	0	0	0	0	0	0	0	0	0	0	0	0	0	0	0	0	0
3005224	SHV-220	SHV-220	carbapenem; penam; cephalosporin	antibiotic inactivation	SHV beta-lactamase	Beta-lactamase gene from Klebsiella pneumoniae. Directly submitted to NCBI without publication on 07-NOV-2018.	Klebsiella pneumoniae	0	0	0	0	0	0	0	0	0	0	0	0	0	0	0	0	0	0	0	0	0	0	0	0	0	0	0	33	0	0	0	0	0	0	0	0	0	0	0	0	0	0	0	0	0	0	0	0	0	0	0	0	0	0	0	0	0	0	0	0	0	0	0	0	0	0	0	0	0	0	0	0	0	0	0	0	0	0	0	0	0	0	0	0	0	0	0	0	0	0	0	0	0	1094	0	0	0	0	0	0	0	0	0	0	0	0	0	0	0	0	0	0	0	0	0	0	0	0	0	0	0	0	0	0	0	0	0	0	0	0	0	0	0	0	0	0
3000614	mefE	mefE	macrolide antibiotic	antibiotic efflux	major facilitator superfamily (MFS) antibiotic efflux pump	mefE is a proton motive efflux pump in Streptococcus pneumoniae that confers resistance to macrolides. It is found on the same operon as mefA and the ABC-efflux pump mel.	Streptococcus pneumoniae R6	0	0	0	0	0	0	0	0	0	0	0	0	0	0	0	0	0	0	0	0	0	0	0	0	0	0	0	0	692	0	0	0	0	0	0	0	0	0	0	0	0	0	0	0	0	0	0	0	0	0	0	0	0	0	0	0	0	0	0	0	0	0	90	0	0	0	0	0	0	0	0	0	0	400	0	0	0	0	0	0	0	0	0	0	0	0	0	0	81	0	0	0	0	0	0	0	0	0	0	0	0	85	0	0	0	0	0	0	0	0	0	0	0	0	0	218	0	0	0	0	0	0	0	0	0	0	0	141	0	0	0	0	0	0	0	0
3002590	AAC(6')-Iih	AAC(6')-Iih	aminoglycoside antibiotic	antibiotic inactivation	AAC(6')	AAC(6')-Iih is a chromosomal-encoded aminoglycoside acetyltransferase in Enterococcus hirae.	Enterococcus durans	0	0	0	0	0	0	0	0	0	0	0	0	0	0	0	0	0	0	0	0	0	0	0	0	0	0	0	0	586	312	0	0	0	0	0	389	0	0	0	30	0	0	0	0	0	0	0	0	0	0	0	0	0	0	0	0	0	0	0	0	0	0	0	0	0	0	0	0	0	0	0	0	0	0	0	0	0	26	0	0	56	0	0	0	0	0	0	0	0	0	0	0	23	0	0	0	0	0	0	0	0	0	0	0	0	0	331	0	0	0	2573	667	0	0	0	0	0	0	0	0	0	0	0	0	0	0	0	0	0	0	0	0	19	0	0	31
3006235	ACT-40	ACT-40	carbapenem; penam; cephalosporin; cephamycin	antibiotic inactivation	ACT beta-lactamase	ACT-40 is a ACT beta-lactamase.	Enterobacter cloacae complex	0	0	0	0	0	0	0	0	0	0	0	0	0	0	0	0	0	0	0	0	0	0	0	0	0	0	0	0	41	0	0	0	0	0	0	0	0	0	0	0	0	0	0	0	0	0	0	0	0	0	0	0	0	0	0	0	0	0	0	0	0	0	0	0	0	0	0	0	0	0	0	0	0	0	0	0	0	0	33	0	0	0	0	0	0	0	0	0	0	0	0	0	0	30	0	0	0	0	0	0	0	0	0	0	0	0	0	0	0	0	85	717	0	336	0	0	0	0	0	0	0	0	0	0	0	0	0	0	0	0	0	0	0	0	0	0
3006262	ACT-67	ACT-67	carbapenem; penam; cephalosporin; cephamycin	antibiotic inactivation	ACT beta-lactamase	ACT-67 is a ACT beta-lactamase.	Enterobacter cloacae complex	0	0	0	0	0	0	0	0	0	0	0	0	0	0	0	0	0	0	0	0	0	0	0	0	0	0	0	0	90	0	0	0	0	0	0	0	0	0	0	0	0	0	0	0	0	0	0	0	0	0	0	0	0	0	0	0	0	0	0	0	0	0	0	0	0	0	0	0	0	0	0	0	0	0	0	0	0	0	0	0	0	0	0	0	0	0	0	0	0	0	0	0	0	0	0	0	0	0	0	0	0	0	0	0	0	0	0	0	0	0	0	0	0	0	0	0	0	0	0	0	0	0	0	0	0	0	0	0	0	0	0	0	0	0	0	0
3001855	ACT-35	ACT-35	carbapenem; penam; cephalosporin; cephamycin	antibiotic inactivation	ACT beta-lactamase	ACT-35 is a beta-lactamase. From the Lahey list of ACT beta-lactamases.	Enterobacter cloacae	0	0	0	0	0	0	0	0	0	0	0	0	0	0	0	0	0	0	0	0	0	0	0	0	0	0	0	0	0	28	0	0	0	0	0	0	0	0	0	0	0	0	0	0	0	0	0	0	0	0	0	0	0	0	0	0	0	0	0	0	0	0	0	0	0	0	0	0	0	0	0	0	0	0	0	0	0	0	0	0	0	0	0	0	0	0	0	0	0	0	0	0	0	0	0	0	0	0	0	0	0	0	0	0	0	0	0	0	0	0	0	0	0	0	0	0	0	0	0	0	0	0	0	0	0	0	0	0	0	0	0	0	0	0	0	0
3001200	SHV-161	SHV-161	carbapenem; penam; cephalosporin	antibiotic inactivation	SHV beta-lactamase	SHV-161 is a beta-lactamase.	Klebsiella pneumoniae	0	0	0	0	0	0	0	0	0	0	0	0	0	0	0	0	0	0	0	0	0	0	0	0	0	0	0	0	0	1725	0	0	0	0	0	0	0	0	0	0	0	191	0	0	0	0	823	0	0	0	0	0	0	0	0	0	0	0	1741	0	0	0	0	0	0	0	0	0	0	0	0	0	0	0	0	0	0	0	0	0	0	0	0	0	0	0	0	0	0	0	0	0	0	0	0	0	0	0	0	0	0	0	0	0	0	0	0	0	0	0	0	0	0	0	0	0	0	0	0	0	0	0	0	0	0	0	0	0	0	0	0	0	0	0	0	0
3001130	SHV-76	SHV-76	carbapenem; penam; cephalosporin	antibiotic inactivation	SHV beta-lactamase	SHV-76 is a broad-spectrum beta-lactamase found in Klebsiella pneumoniae.	Klebsiella pneumoniae	0	0	0	0	0	0	0	0	0	0	0	0	0	0	0	0	0	0	0	0	0	0	0	0	0	0	0	0	0	678	0	0	0	0	0	0	0	0	0	0	0	0	0	0	0	0	0	0	0	0	0	0	0	0	0	0	0	0	0	0	0	0	0	0	0	0	0	0	0	0	0	0	0	0	0	0	0	0	0	0	0	0	0	0	0	0	0	0	0	0	0	0	0	0	0	0	0	0	0	0	0	0	0	0	0	0	0	0	0	0	0	0	0	0	0	0	0	0	0	0	0	0	0	0	0	0	0	0	0	0	0	0	0	0	0	0
3002394	OXY-1-6	OXY-1-6	penam; cephalosporin; monobactam	antibiotic inactivation	OXY beta-lactamase	OXY-1-6 is a beta-lactamase found in Klebsiella oxytoca.	Klebsiella oxytoca	0	0	0	0	0	0	0	0	0	0	0	0	0	0	0	0	0	0	0	0	0	0	0	0	0	0	0	0	0	61	0	0	0	0	0	0	0	0	0	0	0	0	0	0	0	0	0	0	0	0	0	0	0	0	0	0	0	0	380	0	0	0	0	0	0	0	0	0	0	0	0	0	0	0	0	0	0	0	0	0	0	0	0	0	0	0	0	0	0	0	0	0	0	0	0	0	0	0	0	0	0	0	0	0	0	0	0	0	0	0	0	0	0	0	0	0	0	0	0	0	0	0	0	0	0	0	0	0	0	0	0	0	0	0	0	0
3005114	AAC(6')-Ib-cr4	AAC(6')-Ib-cr4	fluoroquinolone antibiotic; aminoglycoside antibiotic	antibiotic inactivation	AAC(6')-Ib-cr	A fluoroquinolone-acetylating aminoglycoside acetyltransferase variant identified from Enterobacter. These proteins confer resistance to both fluoroquinolone and aminoglycoside antibiotics.	Enterobacter hormaechei subsp. steigerwaltii	0	0	0	0	0	0	0	0	0	0	0	0	0	0	0	0	0	0	0	0	0	0	0	0	0	0	0	0	0	146	0	0	0	0	2933	0	0	0	0	0	0	0	0	0	0	0	0	0	0	0	0	0	0	0	0	0	0	0	0	0	0	0	0	0	0	0	0	0	0	0	0	0	0	0	718	0	144	0	0	0	144	0	0	0	0	0	0	0	4731	0	161	0	0	0	0	0	0	0	0	0	0	0	0	0	0	0	0	0	0	0	0	0	0	0	0	0	0	0	0	0	0	0	0	0	0	0	0	0	1139	0	0	0	0	0	0	0
3005247	SHV-228	SHV-228	carbapenem; penam; cephalosporin	antibiotic inactivation	SHV beta-lactamase	A beta-lactamase gene found in Klebsiella pneumoniae. Directly submitted to NCBI without publication on 07-NOV-2018.	Klebsiella pneumoniae	0	0	0	0	0	0	0	0	0	0	0	0	0	0	0	0	0	0	0	0	0	0	0	0	0	0	0	0	0	50	0	0	0	0	0	0	0	0	0	0	0	0	0	0	0	0	0	0	0	0	0	0	0	0	0	0	0	0	68	0	0	0	0	0	0	0	0	0	0	0	0	0	0	0	0	0	0	0	0	0	0	0	0	0	0	0	0	0	0	0	0	0	0	0	0	0	0	0	0	0	0	0	0	0	0	0	0	0	0	0	0	0	0	0	0	0	0	0	0	0	0	0	0	0	0	0	0	0	0	0	0	0	0	0	0	0
3005354	dfr22	dfr22	diaminopyrimidine antibiotic	antibiotic target replacement	trimethoprim resistant dihydrofolate reductase dfr	Dfr22 is a dihydrofolate reductase that confers resistant to Trimethoprim. Originally detected by Grape et al., (2005) and isolated from Escherichia coli.	Escherichia coli	0	0	0	0	0	0	0	0	0	0	0	0	0	0	0	0	0	0	0	0	0	0	0	0	0	0	0	0	0	39	0	0	0	0	0	0	0	0	0	0	0	0	0	0	0	0	0	0	0	0	0	0	0	0	0	0	0	0	0	0	0	0	0	0	0	0	0	0	0	0	0	0	0	0	0	0	0	0	0	0	0	0	0	0	0	0	0	0	0	0	0	0	0	0	0	0	0	0	0	0	0	0	0	0	0	0	0	0	0	0	0	0	0	0	0	0	0	0	0	0	0	0	0	0	0	0	0	0	0	0	0	0	0	0	0	0
3006234	ACT-39	ACT-39	carbapenem; penam; cephalosporin; cephamycin	antibiotic inactivation	ACT beta-lactamase	ACT-39 is a ACT beta-lactamase.	Enterobacter cloacae complex	0	0	0	0	0	0	0	0	0	0	0	0	0	0	0	0	0	0	0	0	0	0	0	0	0	0	0	0	0	110	0	0	0	0	0	0	0	0	0	0	0	0	0	0	0	0	0	0	0	0	0	0	0	0	0	0	0	0	0	0	0	0	0	0	0	0	0	0	0	0	0	0	0	0	0	0	0	0	0	0	0	0	0	0	0	0	0	0	0	0	0	0	57	0	0	0	0	0	0	0	0	0	0	501	0	0	0	0	0	0	0	0	0	0	0	0	0	0	0	0	0	0	0	0	0	0	0	0	0	0	0	0	0	0	0	0
3006265	ACT-70	ACT-70	carbapenem; penam; cephalosporin; cephamycin	antibiotic inactivation	ACT beta-lactamase	ACT-70 is a ACT beta-lactamase.	Enterobacter cloacae complex	0	0	0	0	0	0	0	0	0	0	0	0	0	0	0	0	0	0	0	0	0	0	0	0	0	0	0	0	0	410	0	0	0	0	0	0	0	0	0	0	0	0	0	0	0	0	0	0	0	0	0	0	0	0	0	0	0	0	0	0	0	0	0	0	0	0	0	0	0	0	0	0	0	0	0	0	0	0	0	0	0	0	0	0	0	0	0	0	0	0	0	0	0	0	0	0	0	0	0	0	0	0	0	0	0	0	0	0	0	0	0	0	0	0	0	0	0	0	0	0	0	0	0	0	0	0	0	0	0	0	0	0	0	0	0	0
3002459	LEN-9	LEN-9	penam; penem	antibiotic inactivation	LEN beta-lactamase	LEN-9 is a beta-lactamase found in Klebsiella pneumoniae.	Klebsiella variicola	0	0	0	0	0	0	0	0	0	0	0	0	0	0	0	0	0	0	0	0	0	0	0	0	0	0	0	0	0	0	0	16	0	0	0	0	0	0	0	0	0	0	0	0	0	0	0	0	0	0	0	0	0	0	0	0	0	0	0	0	0	0	0	0	0	0	0	0	0	0	0	0	0	0	0	0	0	0	0	0	0	0	0	0	0	0	0	0	0	0	0	0	0	0	0	0	0	0	0	0	0	0	0	0	0	0	0	0	0	0	0	0	0	0	0	0	0	0	0	0	0	0	0	0	0	0	0	0	0	0	0	0	0	0	0	0
3002654	APH(3')-VIIa	APH(3')-VIIa	aminoglycoside antibiotic	antibiotic inactivation	APH(3')	APH(3')-VIIa is a plasmid-encoded aminoglycoside phosphotransferase in C. jejuni.	Campylobacter jejuni	0	0	0	0	0	0	0	0	0	0	0	0	0	0	0	0	0	0	0	0	0	0	0	0	0	0	0	0	0	0	0	87	0	0	0	0	0	0	0	0	0	0	0	0	0	0	0	0	0	0	0	0	0	0	0	0	0	0	0	0	0	0	0	0	0	0	0	0	0	0	0	0	0	0	0	0	0	0	0	0	0	0	0	0	0	0	0	0	0	0	0	0	0	0	0	0	0	0	0	0	0	0	0	0	0	0	0	0	0	0	0	0	0	0	0	0	0	0	0	0	0	0	0	0	0	0	0	0	0	0	0	0	0	0	0	0
3002176	MIR-11	MIR-11	monobactam; cephalosporin	antibiotic inactivation	MIR beta-lactamase	MIR-11 is a beta-lactamase. From the Lahey list of MIR beta-lactamases.	Enterobacter cloacae	0	0	0	0	0	0	0	0	0	0	0	0	0	0	0	0	0	0	0	0	0	0	0	0	0	0	0	0	0	0	0	0	126	0	0	0	0	0	0	0	0	0	0	0	0	0	0	0	0	0	0	0	0	0	0	0	0	0	0	0	0	0	0	0	0	0	0	0	0	0	0	0	0	0	0	0	0	0	0	0	0	0	0	0	0	0	0	0	0	0	0	0	0	0	0	0	0	0	0	0	0	0	0	0	0	0	0	544	0	0	0	0	0	0	0	0	0	0	0	0	0	0	0	0	0	0	0	0	0	0	0	0	0	0	0	0
3005112	AAC(6')-Ib-cr3	AAC(6')-Ib-cr3	fluoroquinolone antibiotic; aminoglycoside antibiotic	antibiotic inactivation	AAC(6')-Ib-cr	A fluoroquinolone-acetylating aminoglycoside acetyltransferase variant identified from Aeromonas. These proteins confer resistance to both fluoroquinolone and aminoglycoside antibiotics.	Aeromonas media	0	0	0	0	0	0	0	0	0	0	0	0	0	0	0	0	0	0	0	0	0	0	0	0	0	0	0	0	0	0	0	0	0	0	1200	0	0	0	0	0	0	0	0	0	0	0	0	0	0	0	0	0	0	0	0	0	0	0	0	0	0	0	0	0	0	0	0	0	0	0	0	0	0	0	0	0	0	0	0	0	0	0	0	0	0	0	0	0	1796	0	0	0	0	0	0	0	0	0	0	0	0	0	0	0	0	0	0	0	0	0	0	0	0	0	0	0	0	0	0	0	0	0	0	0	0	0	0	0	0	0	0	0	0	0	0	0
3005117	AAC(6')-Ib-cr7	AAC(6')-Ib-cr7	fluoroquinolone antibiotic; aminoglycoside antibiotic	antibiotic inactivation	AAC(6')-Ib-cr	A fluoroquinolone-acetylating aminoglycoside acetyltransferase variant identified from Klebsiella. These proteins confer resistance to both fluoroquinolone and aminoglycoside antibiotics.	Klebsiella pneumoniae	0	0	0	0	0	0	0	0	0	0	0	0	0	0	0	0	0	0	0	0	0	0	0	0	0	0	0	0	0	0	0	0	0	0	138	0	0	0	0	0	0	0	0	0	0	0	0	0	0	0	0	0	0	0	0	0	0	0	0	0	0	0	0	0	0	0	0	0	0	0	0	0	0	0	22	0	0	0	0	0	0	0	0	0	0	0	0	0	236	0	0	0	0	0	0	0	0	0	0	0	0	0	0	0	0	0	0	0	0	0	0	0	0	0	0	0	0	0	0	0	0	0	0	0	0	0	0	0	0	0	0	0	0	0	0	0
3006107	OXA-921	OXA-921	carbapenem; penam; cephalosporin	antibiotic inactivation	OXA beta-lactamase	OXA-921 is a OXA beta-lactamase.	Klebsiella quasipneumoniae	0	0	0	0	0	0	0	0	0	0	0	0	0	0	0	0	0	0	0	0	0	0	0	0	0	0	0	0	0	0	0	0	0	0	19	0	0	0	0	0	0	0	0	0	0	0	0	0	0	0	0	0	0	0	0	0	0	0	0	0	0	0	0	0	0	0	0	0	0	0	0	0	0	0	0	0	0	0	0	0	0	0	0	0	0	0	0	0	49	0	0	0	0	0	0	0	0	0	0	0	0	0	0	0	0	0	0	0	0	0	0	0	0	0	0	0	0	0	0	0	0	0	0	0	0	0	0	0	0	0	0	0	0	0	0	0
3002630	ANT(9)-Ia	ANT(9)-Ia	aminoglycoside antibiotic	antibiotic inactivation	ANT(9)	ANT(9)-Ia is an aminoglycoside nucleotidyltransferase encoded by plasmids and transposons in S. aureus, Enterococcus spp., Mammaliicoccus sciuri, and E. faecalis.	Staphylococcus aureus	0	0	0	0	0	0	0	0	0	0	0	0	0	0	0	0	0	0	0	0	0	0	0	0	0	0	0	0	0	0	0	0	0	0	0	2674	0	0	0	0	0	0	0	0	0	0	0	0	0	0	0	0	0	0	0	0	0	0	0	0	0	0	0	0	0	0	0	0	0	0	0	0	0	0	0	0	0	0	0	0	0	0	0	0	0	0	0	0	0	0	0	0	0	0	0	0	0	0	0	0	0	0	0	0	0	0	0	0	0	0	0	0	0	0	0	0	0	0	0	0	0	0	0	0	0	0	0	0	0	0	0	0	0	0	0	0
3000599	Erm(33)	Erm(33)	streptogramin A antibiotic; macrolide antibiotic; lincosamide antibiotic; streptogramin B antibiotic; streptogramin antibiotic	antibiotic target alteration	Erm 23S ribosomal RNA methyltransferase	ErmD confers MLSb phenotype.	Mammaliicoccus sciuri	0	0	0	0	0	0	0	0	0	0	0	0	0	0	0	0	0	0	0	0	0	0	0	0	0	0	0	0	0	0	0	0	0	0	0	103	0	0	0	0	0	0	0	0	0	0	0	0	0	0	0	0	0	0	0	0	0	0	0	0	0	0	0	0	0	0	0	0	0	0	0	0	0	0	0	0	0	0	0	0	0	0	0	0	0	0	0	0	0	0	0	0	0	0	0	0	0	0	0	0	0	0	0	0	0	0	0	0	0	0	0	0	0	0	0	0	0	0	0	0	0	0	0	0	0	0	0	0	0	0	0	0	0	0	0	0
3002608	aadA8	aadA8	aminoglycoside antibiotic	antibiotic inactivation	ANT(3'')	aadA8 is an aminoglycoside nucleotidyltransferase gene encoded by plasmids and integrons in V. cholerae, K. pneumoniae and Bacillus endophyticus.	uncultured bacterium	0	0	0	0	0	0	0	0	0	0	0	0	0	0	0	0	0	0	0	0	0	0	0	0	0	0	0	0	0	0	0	0	0	0	0	269	534	0	0	0	0	0	0	0	0	0	296	0	0	0	0	0	0	0	0	0	0	0	0	0	0	0	0	0	0	0	0	0	0	54	0	0	0	0	168	0	324	0	0	0	0	0	0	0	0	0	0	0	1011	0	0	0	234	0	1097	0	0	0	0	0	0	0	0	0	0	0	508	0	0	0	0	0	0	0	0	0	0	0	0	0	0	0	0	0	0	0	0	0	0	0	0	0	0	0	0	0
3001355	SHV-171	SHV-171	carbapenem; penam; cephalosporin	antibiotic inactivation	SHV beta-lactamase	From the Lahey list of beta-lactamases.	Klebsiella pneumoniae	0	0	0	0	0	0	0	0	0	0	0	0	0	0	0	0	0	0	0	0	0	0	0	0	0	0	0	0	0	0	0	0	0	0	0	159	0	0	0	0	0	0	0	0	0	0	0	0	0	0	0	0	0	0	0	0	0	0	0	0	0	0	0	0	0	0	0	0	0	0	0	0	0	0	0	0	0	0	0	0	0	0	0	0	0	0	0	0	0	0	0	0	0	0	0	0	0	0	0	0	0	0	0	0	101	571	0	0	0	0	760	0	0	0	0	0	0	0	0	0	0	0	0	0	0	0	0	0	0	0	0	0	0	0	0	0
3001100	SHV-42	SHV-42	carbapenem; penam; cephalosporin	antibiotic inactivation	SHV beta-lactamase	SHV-42 is an extended-spectrum beta-lactamase found in Klebsiella pneumoniae.	Klebsiella pneumoniae	0	0	0	0	0	0	0	0	0	0	0	0	0	0	0	0	0	0	0	0	0	0	0	0	0	0	0	0	0	0	0	0	0	0	0	0	79	0	0	0	0	0	0	0	0	0	0	0	0	0	0	0	0	0	0	0	0	0	0	0	0	0	0	0	0	0	0	0	0	0	0	0	0	0	0	0	0	0	0	0	0	0	0	0	0	0	0	0	0	0	0	0	0	0	0	0	0	0	0	0	0	0	0	0	0	0	0	0	0	0	0	0	0	0	0	0	0	0	0	0	0	0	0	0	0	0	0	0	0	0	0	0	0	0	0	0
3001872	CTX-M-9	CTX-M-9	cephalosporin	antibiotic inactivation	CTX-M beta-lactamase	CTX-M-9 is a beta-lactamase found in the Enterobacteriaceae family.	Escherichia coli	0	0	0	0	0	0	0	0	0	0	0	0	0	0	0	0	0	0	0	0	0	0	0	0	0	0	0	0	0	0	0	0	0	0	0	0	2778	0	0	0	0	0	0	0	0	0	0	0	0	0	0	0	0	0	0	0	0	0	0	0	0	0	0	0	0	0	0	0	0	0	0	0	0	0	0	0	0	0	0	0	0	0	0	0	0	0	0	0	0	0	0	0	0	0	0	0	0	0	0	0	0	0	0	0	0	0	0	583	0	0	0	0	0	0	0	0	0	0	0	0	0	0	0	0	0	0	0	0	0	0	0	0	0	0	0	0
3005642	CTX-M-219	CTX-M-219	cephalosporin	antibiotic inactivation	CTX-M beta-lactamase	CTX-M-219 is a CTX-M beta-lactamase.	Klebsiella pneumoniae	0	0	0	0	0	0	0	0	0	0	0	0	0	0	0	0	0	0	0	0	0	0	0	0	0	0	0	0	0	0	0	0	0	0	0	0	572	0	0	0	0	0	0	0	0	0	0	0	0	0	0	0	0	0	0	0	0	0	0	0	0	0	0	0	0	0	0	0	0	0	0	0	0	0	0	0	0	0	0	0	0	0	0	0	0	0	0	0	0	0	0	0	0	0	0	0	0	0	0	0	0	0	0	0	0	0	0	0	0	0	0	0	0	0	0	0	0	0	0	0	0	0	0	0	0	0	0	0	0	0	0	0	0	0	0	0
3006876	EC-15	EC-15	cephalosporin	antibiotic inactivation	EC beta-lactamase	EC-15 is a EC beta-lactamase.	Escherichia coli	0	0	0	0	0	0	0	0	0	0	0	0	0	0	0	0	0	0	0	0	0	0	0	0	0	0	0	0	0	0	0	0	0	0	0	0	66	131	0	0	0	0	0	0	0	0	0	248	0	0	172	0	0	0	0	0	0	172	0	0	169	242	0	0	0	0	0	0	0	0	0	0	0	0	0	0	0	0	0	0	0	0	0	0	0	0	0	0	0	0	0	0	0	0	0	157	0	0	418	56	0	0	0	203	0	0	0	0	0	0	0	0	0	0	261	0	0	0	0	0	75	0	0	0	0	0	0	0	0	0	0	0	100	17	0	75
3006149	OKP-B-40	OKP-B-40	penam; cephalosporin	antibiotic inactivation	OKP beta-lactamase	OKP-B-40 is a OKP beta-lactamase.	Klebsiella quasipneumoniae	0	0	0	0	0	0	0	0	0	0	0	0	0	0	0	0	0	0	0	0	0	0	0	0	0	0	0	0	0	0	0	0	0	0	0	0	23	0	0	0	0	0	0	0	0	0	0	0	0	0	0	0	0	0	0	0	0	0	0	0	0	0	0	0	0	0	0	0	0	0	0	0	0	0	0	0	0	0	0	0	0	0	0	0	0	0	0	0	0	0	0	0	0	0	0	0	0	0	0	0	0	0	0	0	0	0	0	0	0	0	0	0	0	0	0	0	0	0	0	0	0	0	0	0	0	0	0	0	0	0	0	0	0	0	0	0
3006153	OKP-D-1	OKP-D-1	penam; cephalosporin	antibiotic inactivation	OKP beta-lactamase	OKP-D-1 is a OKP beta-lactamase.	Bacteria, Viruses, Fungi, and other genome sequence associated with antimicrobial resistance	0	0	0	0	0	0	0	0	0	0	0	0	0	0	0	0	0	0	0	0	0	0	0	0	0	0	0	0	0	0	0	0	0	0	0	0	0	37	0	59	0	0	0	0	0	0	0	0	0	0	0	0	0	0	0	0	0	0	0	0	0	0	0	0	0	0	0	0	0	0	0	0	0	0	0	0	0	0	0	0	0	0	0	0	0	0	0	0	0	0	0	0	0	0	0	0	0	0	0	0	0	0	0	0	19	0	0	0	0	0	0	0	0	0	0	0	0	0	0	0	0	0	0	0	0	0	0	0	0	864	0	0	0	0	0	0
3001137	SHV-83	SHV-83	carbapenem; penam; cephalosporin	antibiotic inactivation	SHV beta-lactamase	SHV-83 is a broad-spectrum beta-lactamase found in Klebsiella pneumoniae.	Klebsiella pneumoniae	0	0	0	0	0	0	0	0	0	0	0	0	0	0	0	0	0	0	0	0	0	0	0	0	0	0	0	0	0	0	0	0	0	0	0	0	0	0	66	126	0	0	1308	0	0	0	0	0	0	0	0	0	0	0	0	0	0	0	0	0	0	0	0	0	0	0	0	0	0	0	0	0	0	0	0	0	0	0	0	0	0	0	0	0	0	0	0	0	0	0	0	0	0	0	0	0	0	0	0	0	0	0	0	0	0	0	0	0	0	0	0	0	0	0	0	0	0	0	0	0	0	0	0	0	0	0	0	0	0	0	0	0	0	0	0	0
3002693	cmlA1	cmlA1	phenicol antibiotic	antibiotic efflux	major facilitator superfamily (MFS) antibiotic efflux pump	cmlA1 is a plasmid or transposon-encoded chloramphenicol exporter that is found in Pseudomonas aeruginosa and Klebsiella pneumoniae.	Pseudomonas aeruginosa	0	0	0	0	0	0	0	0	0	0	0	0	0	0	0	0	0	0	0	0	0	0	0	0	0	0	0	0	0	0	0	0	0	0	0	0	0	0	0	63	0	0	0	0	0	0	0	0	0	0	0	0	0	0	0	0	0	0	0	0	0	0	0	0	0	0	80	0	0	0	0	0	0	0	99	0	249	0	0	0	0	0	0	0	0	0	0	0	15545	0	0	0	0	0	1565	0	0	0	0	0	0	0	0	0	0	0	423	0	0	0	0	0	0	0	0	0	12155	0	0	0	0	0	0	0	0	0	724	0	0	0	0	0	0	0	0	0
3004456	Enterococcus faecium cat	Enterococcus faecium chloramphenicol acetyltransferase	phenicol antibiotic	antibiotic inactivation	chloramphenicol acetyltransferase (CAT)	A chloramphenicol resistance determinant described in an Enterococcus faecium plasmid.	Enterococcus faecium	0	0	0	0	0	0	0	0	0	0	0	0	0	0	0	0	0	0	0	0	0	0	0	0	0	0	0	0	0	0	0	0	0	0	0	0	0	0	0	18	0	0	0	0	0	0	0	0	0	0	0	0	0	0	0	0	0	0	0	0	0	0	0	0	0	0	0	0	0	0	0	0	0	0	0	0	0	0	0	0	0	0	0	0	0	0	0	0	0	0	0	0	0	0	0	0	0	0	0	0	0	0	0	0	0	0	249	0	0	0	0	0	0	0	0	0	0	0	0	0	0	0	15	0	0	0	0	0	0	0	0	261	0	0	0	0
3004777	CMH-1	CMH-1	cephalosporin	antibiotic inactivation	CMH beta-lactamase	CMH-1 is a class C beta-lactamase gene found in Enterobacter cloacae.	Enterobacter cloacae	0	0	0	0	0	0	0	0	0	0	0	0	0	0	0	0	0	0	0	0	0	0	0	0	0	0	0	0	0	0	0	0	0	0	0	0	0	0	0	184	0	0	0	0	0	0	0	0	0	0	0	0	0	0	0	0	0	0	0	0	0	0	0	0	0	0	0	0	0	0	0	0	0	0	0	0	0	0	0	0	0	0	0	0	0	0	0	0	0	0	0	0	0	0	0	0	0	0	0	0	0	0	0	0	0	0	0	0	0	0	0	0	0	0	0	0	0	0	0	0	0	0	0	0	0	0	0	0	0	0	0	0	0	0	0	0
3006854	CMH-2	CMH-2	cephalosporin	antibiotic inactivation	CMH beta-lactamase	CMH-2 is a CMH beta-lactamase.	Klebsiella pneumoniae	0	0	0	0	0	0	0	0	0	0	0	0	0	0	0	0	0	0	0	0	0	0	0	0	0	0	0	0	0	0	0	0	0	0	0	0	0	0	0	80	0	0	0	0	0	0	0	0	0	0	0	0	0	0	0	0	0	0	0	0	0	0	0	0	0	0	0	0	0	0	0	0	0	0	0	0	0	0	0	0	0	0	0	0	0	0	0	0	0	0	0	0	0	0	0	0	0	0	0	0	0	0	0	0	0	0	0	0	0	0	0	0	0	0	0	0	0	0	0	0	0	0	0	0	0	0	0	0	0	0	0	0	0	0	0	0
3003206	lsaE	lsaE	pleuromutilin antibiotic; streptogramin antibiotic; lincosamide antibiotic	antibiotic target protection	lsa-type ABC-F protein	lsaE is an ABC-F subfamily protein found in porcine MRSA isolates. It confers resistance to pleuromutilin, lincosamide, and streptogramin A.	Enterococcus faecalis	0	0	0	0	0	0	0	0	0	0	0	0	0	0	0	0	0	0	0	0	0	0	0	0	0	0	0	0	0	0	0	0	0	0	0	0	0	0	0	0	652	0	0	0	0	0	0	0	0	0	0	0	0	0	0	0	0	0	0	0	0	0	0	1616	0	0	0	0	0	0	0	0	0	0	0	0	0	0	0	0	0	0	0	0	0	0	0	336	0	0	0	0	0	0	0	0	0	0	0	0	0	0	0	0	0	0	0	0	0	0	0	0	0	0	0	0	0	0	0	0	0	0	0	0	0	0	0	0	0	0	0	0	0	0	0	0
3002148	DHA-17	DHA-17	cephalosporin; cephamycin	antibiotic inactivation	DHA beta-lactamase	DHA-17 is a beta-lactamase. From the Lahey list of DHA beta-lactamases.	Morganella morganii	0	0	0	0	0	0	0	0	0	0	0	0	0	0	0	0	0	0	0	0	0	0	0	0	0	0	0	0	0	0	0	0	0	0	0	0	0	0	0	0	285	0	0	0	0	0	0	0	0	0	0	0	0	0	0	0	0	0	0	0	0	0	0	0	0	0	0	0	0	0	0	0	0	0	0	0	0	0	0	0	0	0	0	0	0	0	0	0	0	0	0	0	0	0	0	0	0	0	0	0	0	0	0	0	0	0	0	0	0	0	0	0	0	0	0	0	0	0	0	0	0	0	0	0	0	0	0	0	0	0	0	0	0	0	0	0
3002174	MIR-9	MIR-9	monobactam; cephalosporin	antibiotic inactivation	MIR beta-lactamase	MIR-9 is a beta-lactamase. From the Lahey list of MIR beta-lactamases.	Enterobacter asburiae	0	0	0	0	0	0	0	0	0	0	0	0	0	0	0	0	0	0	0	0	0	0	0	0	0	0	0	0	0	0	0	0	0	0	0	0	0	0	0	0	1287	0	0	0	0	0	0	0	0	0	0	0	0	57	0	0	0	0	0	0	0	0	0	0	0	0	0	0	0	0	0	0	0	0	0	0	0	0	0	0	0	0	0	0	0	0	0	0	0	0	0	0	0	0	0	0	0	0	0	0	0	0	0	0	0	0	0	0	0	0	0	0	0	0	0	0	0	0	0	0	0	0	0	0	0	0	0	0	0	0	0	0	0	0	0	0
3002703	cmx	cmx	phenicol antibiotic	antibiotic efflux	major facilitator superfamily (MFS) antibiotic efflux pump	cmx is a plasmid or transposon-encoded chloramphenicol exporter that is found in Corynebacterium striatum and Pseudomonas aeruginosa.	Corynebacterium striatum	0	0	0	0	0	0	0	0	0	0	0	0	0	0	0	0	0	0	0	0	0	0	0	0	0	0	0	0	0	0	0	0	0	0	0	0	0	0	0	0	23	0	0	0	0	0	0	0	0	0	0	0	0	0	0	0	0	0	0	0	0	0	0	0	0	0	0	0	0	0	0	0	0	0	0	0	0	0	0	0	0	0	0	0	0	0	0	0	0	0	0	0	0	0	0	0	0	0	0	0	0	0	0	0	0	0	0	0	0	0	0	0	0	0	0	0	0	0	0	0	0	0	0	0	0	0	0	0	0	0	0	0	0	0	0	0
3005250	SHV-217	SHV-217	carbapenem; penam; cephalosporin	antibiotic inactivation	SHV beta-lactamase	A beta-lactamase gene found in Klebsiella pneumoniae. Directly submitted to NCBI without publication on 07-NOV-2018.	Klebsiella pneumoniae	0	0	0	0	0	0	0	0	0	0	0	0	0	0	0	0	0	0	0	0	0	0	0	0	0	0	0	0	0	0	0	0	0	0	0	0	0	0	0	0	297	8114	0	0	0	0	0	0	0	0	0	0	0	0	0	0	0	0	0	0	0	0	0	0	0	0	0	0	0	0	0	0	0	0	0	0	0	0	0	0	0	0	0	0	0	0	0	0	0	0	0	0	0	0	0	0	0	0	0	0	0	0	0	0	0	0	0	0	0	0	0	0	0	0	0	0	0	0	0	0	0	0	0	0	0	0	0	0	0	0	0	0	0	0	0	0
3001119	SHV-64	SHV-64	carbapenem; penam; cephalosporin	antibiotic inactivation	SHV beta-lactamase	SHV-64 is an extended-spectrum beta-lactamase found in Klebsiella pneumoniae.	Klebsiella pneumoniae	0	0	0	0	0	0	0	0	0	0	0	0	0	0	0	0	0	0	0	0	0	0	0	0	0	0	0	0	0	0	0	0	0	0	0	0	0	0	0	0	0	19	0	0	0	0	0	0	0	0	0	0	0	0	0	0	0	0	0	0	0	0	0	0	0	0	0	0	0	0	0	0	0	0	0	0	0	0	0	0	0	0	0	0	0	0	0	0	0	0	0	0	0	0	0	0	0	0	0	0	0	0	0	0	0	0	0	0	0	0	0	0	0	0	0	0	0	0	0	0	0	0	0	0	0	0	0	0	0	0	0	0	0	0	0	0
3001141	SHV-89	SHV-89	carbapenem; penam; cephalosporin	antibiotic inactivation	SHV beta-lactamase	SHV-89 is a broad-spectrum beta-lactamase found in Klebsiella pneumoniae.	Klebsiella pneumoniae	0	0	0	0	0	0	0	0	0	0	0	0	0	0	0	0	0	0	0	0	0	0	0	0	0	0	0	0	0	0	0	0	0	0	0	0	0	0	0	0	0	1541	0	0	0	0	0	0	0	0	0	0	0	0	0	0	0	0	0	0	0	0	0	0	0	0	0	0	0	0	0	0	0	0	0	0	699	0	0	0	0	0	0	0	0	0	0	0	0	0	0	0	0	0	0	0	0	0	0	0	0	0	0	0	0	0	0	0	0	0	0	0	0	0	0	0	0	0	0	0	0	0	0	0	0	107	0	0	0	0	0	0	0	0	0	0
3001116	SHV-61	SHV-61	carbapenem; penam; cephalosporin	antibiotic inactivation	SHV beta-lactamase	SHV-61 is a broad-spectrum beta-lactamase found in Klebsiella pneumoniae.	Klebsiella pneumoniae	0	0	0	0	0	0	0	0	0	0	0	0	0	0	0	0	0	0	0	0	0	0	0	0	0	0	0	0	0	0	0	0	0	0	0	0	0	0	0	0	0	307	0	0	0	0	0	0	0	0	0	0	0	0	0	0	0	0	0	0	0	0	0	0	0	0	0	0	0	0	0	0	0	0	0	0	0	0	0	0	0	0	0	0	0	0	0	0	0	0	0	0	0	0	0	0	0	0	0	0	0	0	0	0	0	0	0	0	0	0	0	0	0	0	0	0	0	0	0	0	0	0	0	0	0	0	0	0	0	0	0	0	0	0	0	0
3001196	SHV-157	SHV-157	carbapenem; penam; cephalosporin	antibiotic inactivation	SHV beta-lactamase	SHV-157 is a beta-lactamase.	Klebsiella pneumoniae	0	0	0	0	0	0	0	0	0	0	0	0	0	0	0	0	0	0	0	0	0	0	0	0	0	0	0	0	0	0	0	0	0	0	0	0	0	0	0	0	0	26	0	0	0	0	0	0	0	0	0	0	0	0	0	0	0	0	0	0	0	0	0	0	0	0	0	0	0	0	0	0	0	0	0	0	39	0	0	0	0	0	0	0	0	0	0	0	0	0	0	0	0	0	0	0	0	0	0	0	0	0	0	0	0	0	0	0	0	0	0	13	0	0	0	0	0	0	0	0	0	0	0	0	0	0	0	0	0	0	0	0	0	0	0	0
3001110	SHV-53	SHV-53	carbapenem; penam; cephalosporin	antibiotic inactivation	SHV beta-lactamase	SHV-53 is a beta-lactamase that has been found in clinical isolates.	Klebsiella pneumoniae	0	0	0	0	0	0	0	0	0	0	0	0	0	0	0	0	0	0	0	0	0	0	0	0	0	0	0	0	0	0	0	0	0	0	0	0	0	0	0	0	0	15	0	0	0	0	0	0	0	0	0	0	0	0	0	0	0	0	0	0	0	0	0	0	0	0	0	0	0	0	0	0	0	0	0	0	0	0	0	0	0	0	0	0	0	0	0	0	0	0	0	0	0	0	0	0	0	0	0	0	0	0	0	0	0	0	0	0	0	0	0	0	0	0	0	0	0	0	0	0	0	0	0	0	0	0	0	0	0	0	0	0	0	0	0	0
3001194	SHV-155	SHV-155	carbapenem; penam; cephalosporin	antibiotic inactivation	SHV beta-lactamase	SHV-155 is a beta-lactamase.	Klebsiella pneumoniae	0	0	0	0	0	0	0	0	0	0	0	0	0	0	0	0	0	0	0	0	0	0	0	0	0	0	0	0	0	0	0	0	0	0	0	0	0	0	0	0	0	160	0	0	0	0	0	0	0	0	0	0	0	0	0	0	0	0	0	0	0	0	0	0	0	0	0	0	0	0	0	0	0	0	0	0	0	0	0	0	0	0	0	0	0	0	0	0	0	0	0	0	0	0	0	0	0	0	0	0	0	0	0	0	0	0	0	0	0	0	0	0	0	0	0	0	0	0	0	0	0	0	0	0	0	0	0	0	0	0	0	0	0	0	0	0
3001102	SHV-44	SHV-44	carbapenem; penam; cephalosporin	antibiotic inactivation	SHV beta-lactamase	SHV-44 is a broad-spectrum beta-lactamase found in Klebsiella pneumoniae.	Klebsiella pneumoniae	0	0	0	0	0	0	0	0	0	0	0	0	0	0	0	0	0	0	0	0	0	0	0	0	0	0	0	0	0	0	0	0	0	0	0	0	0	0	0	0	0	117	0	0	0	0	0	0	0	0	0	0	0	0	0	0	0	0	0	0	0	0	0	0	0	0	0	0	0	0	0	0	0	0	0	0	0	0	0	0	0	0	0	0	0	0	0	0	0	0	0	0	0	0	0	0	0	0	0	0	0	0	0	0	0	0	0	0	0	0	0	0	0	0	0	0	0	0	0	0	0	0	0	0	0	0	0	0	0	0	0	0	0	0	0	0
3003163	CTX-M-155	CTX-M-155	cephalosporin	antibiotic inactivation	CTX-M beta-lactamase	From the Lahey list of beta-lactamases.	Klebsiella pneumoniae	0	0	0	0	0	0	0	0	0	0	0	0	0	0	0	0	0	0	0	0	0	0	0	0	0	0	0	0	0	0	0	0	0	0	0	0	0	0	0	0	0	0	88	0	0	0	0	0	0	0	0	0	0	0	0	0	0	0	0	0	0	0	0	0	0	0	0	0	0	0	0	0	0	0	0	0	0	0	0	0	0	0	0	0	0	0	0	0	0	0	0	0	0	0	0	0	0	0	0	0	0	0	0	0	0	0	0	0	0	0	0	0	0	0	0	0	0	0	0	0	0	0	0	0	0	0	0	0	75	0	0	0	0	0	0	0
3001904	CTX-M-42	CTX-M-42	cephalosporin	antibiotic inactivation	CTX-M beta-lactamase	CTX-M-42 is a beta-lactamase found in Escherichia coli.	Escherichia coli	0	0	0	0	0	0	0	0	0	0	0	0	0	0	0	0	0	0	0	0	0	0	0	0	0	0	0	0	0	0	0	0	0	0	0	0	0	0	0	0	0	0	63	0	0	0	0	0	0	0	0	0	0	0	0	0	0	0	0	0	0	0	0	0	0	0	0	0	0	0	0	0	0	0	0	0	0	0	0	0	0	0	0	0	0	0	0	0	0	0	0	0	0	0	0	0	0	0	0	0	0	0	0	0	0	0	0	0	0	0	0	0	0	0	0	0	0	0	0	0	0	0	0	0	0	0	0	0	0	0	0	0	0	0	0	0
3001948	CTX-M-88	CTX-M-88	cephalosporin	antibiotic inactivation	CTX-M beta-lactamase	CTX-M-88 is a beta-lactamase. From the Lahey list of CTX-M beta-lactamases.	Enterobacteriaceae	0	0	0	0	0	0	0	0	0	0	0	0	0	0	0	0	0	0	0	0	0	0	0	0	0	0	0	0	0	0	0	0	0	0	0	0	0	0	0	0	0	0	111	0	0	0	0	0	0	0	0	0	0	0	0	0	0	0	0	0	0	0	0	0	0	0	0	0	0	0	0	0	0	0	0	0	0	0	0	0	0	0	0	0	0	0	0	0	0	0	0	0	0	0	0	0	0	0	0	0	0	0	0	0	0	0	0	0	0	0	0	0	0	0	0	0	0	0	0	0	0	0	0	0	0	0	0	0	86	0	0	0	0	0	0	0
3001967	CTX-M-107	CTX-M-107	cephalosporin	antibiotic inactivation	CTX-M beta-lactamase	CTX-M-107 is a beta-lactamase found in Shigella spp.	Shigella sp. SH219	0	0	0	0	0	0	0	0	0	0	0	0	0	0	0	0	0	0	0	0	0	0	0	0	0	0	0	0	0	0	0	0	0	0	0	0	0	0	0	0	0	0	83	0	0	0	0	0	0	0	0	0	0	0	0	0	0	0	0	0	0	0	0	0	0	0	0	0	0	0	0	0	0	0	0	0	0	0	0	0	0	0	0	0	0	0	0	0	0	0	0	0	0	0	0	0	0	0	0	0	0	0	0	0	0	0	0	0	0	0	0	0	0	0	0	0	0	0	0	0	0	0	0	0	0	0	0	0	0	0	0	0	0	0	0	0
3001960	CTX-M-101	CTX-M-101	cephalosporin	antibiotic inactivation	CTX-M beta-lactamase	CTX-M-101 is a beta-lactamase. From the Lahey list of CTX-M beta-lactamases.	Escherichia coli	0	0	0	0	0	0	0	0	0	0	0	0	0	0	0	0	0	0	0	0	0	0	0	0	0	0	0	0	0	0	0	0	0	0	0	0	0	0	0	0	0	0	131	0	0	0	0	0	0	0	0	0	0	0	0	0	0	0	0	0	0	0	0	0	0	0	0	0	0	0	0	0	0	0	0	0	0	0	0	0	0	0	0	0	0	0	0	0	0	0	0	0	0	0	0	0	0	0	0	0	0	0	0	0	0	0	0	0	0	0	0	0	0	0	0	0	0	0	0	0	0	0	0	0	0	0	0	0	87	0	0	0	0	0	0	0
3001943	CTX-M-82	CTX-M-82	cephalosporin	antibiotic inactivation	CTX-M beta-lactamase	CTX-M-82 is a beta-lactamase found in the Enterobacteriaceae family.	Escherichia coli	0	0	0	0	0	0	0	0	0	0	0	0	0	0	0	0	0	0	0	0	0	0	0	0	0	0	0	0	0	0	0	0	0	0	0	0	0	0	0	0	0	0	127	0	0	0	0	0	0	0	0	0	0	0	0	0	0	0	0	0	0	0	0	0	0	0	0	0	0	0	0	0	0	0	0	0	0	0	0	0	0	0	0	0	0	0	0	0	0	0	0	0	0	0	0	0	0	0	0	0	0	0	0	0	0	0	0	0	0	0	0	0	0	0	0	0	0	0	0	0	0	0	0	0	0	0	0	0	70	0	0	0	0	0	0	0
3001977	CTX-M-117	CTX-M-117	cephalosporin	antibiotic inactivation	CTX-M beta-lactamase	CTX-M-117 is a beta-lactamase found in Escherichia coli.	Escherichia coli	0	0	0	0	0	0	0	0	0	0	0	0	0	0	0	0	0	0	0	0	0	0	0	0	0	0	0	0	0	0	0	0	0	0	0	0	0	0	0	0	0	0	182	0	0	0	0	0	0	0	0	0	0	0	0	0	0	0	0	0	0	0	0	0	0	0	0	0	0	0	0	0	0	0	0	0	0	0	0	0	0	0	0	0	0	0	0	0	0	0	0	0	0	0	0	0	0	0	0	0	0	0	0	0	0	0	0	0	0	0	0	0	0	0	0	0	0	0	0	0	0	0	0	0	0	0	0	0	114	0	0	0	0	0	0	0
3001929	CTX-M-68	CTX-M-68	cephalosporin	antibiotic inactivation	CTX-M beta-lactamase	CTX-M-68 is a beta-lactamase found in the Enterobacteriaceae family.	Klebsiella sp. ARS06-441	0	0	0	0	0	0	0	0	0	0	0	0	0	0	0	0	0	0	0	0	0	0	0	0	0	0	0	0	0	0	0	0	0	0	0	0	0	0	0	0	0	0	20	0	0	0	0	0	0	0	0	0	0	0	0	0	0	0	0	0	0	0	0	0	0	0	0	0	0	0	0	0	0	0	0	0	0	0	0	0	0	0	0	0	0	0	0	0	0	0	0	0	0	0	0	0	0	0	0	0	0	0	0	0	0	0	0	0	0	0	0	0	0	0	0	0	0	0	0	0	0	0	0	0	0	0	0	0	0	0	0	0	0	0	0	0
3002000	CTX-M-142	CTX-M-142	cephalosporin	antibiotic inactivation	CTX-M beta-lactamase	CTX-M-142 is a beta-lactamase. From the Lahey list of CTX-M beta-lactamases.	Escherichia coli	0	0	0	0	0	0	0	0	0	0	0	0	0	0	0	0	0	0	0	0	0	0	0	0	0	0	0	0	0	0	0	0	0	0	0	0	0	0	0	0	0	0	102	0	0	0	0	0	0	0	0	0	0	0	0	0	0	0	0	0	0	0	0	0	0	0	0	0	0	0	0	0	0	0	0	0	0	0	0	0	0	0	0	0	0	0	0	0	0	0	0	0	0	0	0	0	0	0	0	0	0	0	0	0	0	0	0	0	0	0	0	0	0	0	0	0	0	0	0	0	0	0	0	0	0	0	0	0	76	0	0	0	0	0	0	0
3001916	CTX-M-54	CTX-M-54	cephalosporin	antibiotic inactivation	CTX-M beta-lactamase	CTX-M-54 is a beta-lactamase found in Klebsiella pneumoniae.	Klebsiella pneumoniae	0	0	0	0	0	0	0	0	0	0	0	0	0	0	0	0	0	0	0	0	0	0	0	0	0	0	0	0	0	0	0	0	0	0	0	0	0	0	0	0	0	0	75	0	0	0	0	0	0	0	0	0	0	0	0	0	0	0	0	0	0	0	0	0	0	0	0	0	0	0	0	0	0	0	0	0	0	0	0	0	0	0	0	0	0	0	0	0	0	0	0	0	0	0	0	0	0	0	0	0	0	0	0	0	0	0	0	0	0	0	0	0	0	0	0	0	0	0	0	0	0	0	0	0	0	0	0	0	0	0	0	0	0	0	0	0
3001925	CTX-M-64	CTX-M-64	cephalosporin	antibiotic inactivation	CTX-M beta-lactamase	CTX-M-64 is a beta-lactamase found in Shigella sonnei.	Shigella sonnei	0	0	0	0	0	0	0	0	0	0	0	0	0	0	0	0	0	0	0	0	0	0	0	0	0	0	0	0	0	0	0	0	0	0	0	0	0	0	0	0	0	0	62	0	0	0	0	0	0	0	0	0	0	0	0	0	0	0	0	0	0	0	0	0	0	0	0	0	0	0	0	0	0	0	0	0	0	0	0	0	0	0	0	0	0	0	0	0	60	0	0	0	0	0	0	0	0	0	0	0	0	0	0	0	0	0	0	0	0	0	0	0	0	0	0	0	0	0	0	0	0	0	0	0	0	0	0	0	85	0	0	0	0	0	0	0
3001895	CTX-M-33	CTX-M-33	cephalosporin	antibiotic inactivation	CTX-M beta-lactamase	CTX-M-33 is a beta-lactamase found in Salmonella enterica.	Escherichia coli	0	0	0	0	0	0	0	0	0	0	0	0	0	0	0	0	0	0	0	0	0	0	0	0	0	0	0	0	0	0	0	0	0	0	0	0	0	0	0	0	0	0	225	0	0	0	0	0	0	0	0	0	0	0	0	0	0	0	0	0	0	0	0	0	0	0	0	0	0	0	0	0	0	0	0	0	0	0	0	0	0	0	0	0	0	0	0	0	0	0	0	0	0	0	0	0	0	0	0	0	0	0	0	0	0	0	0	0	0	0	0	0	0	0	0	0	0	0	0	0	0	0	0	0	0	0	0	0	175	0	0	0	0	0	0	0
3001956	CTX-M-96	CTX-M-96	cephalosporin	antibiotic inactivation	CTX-M beta-lactamase	CTX-M-96 is a beta-lactamase. From the Lahey list of CTX-M beta-lactamases.	Klebsiella pneumoniae	0	0	0	0	0	0	0	0	0	0	0	0	0	0	0	0	0	0	0	0	0	0	0	0	0	0	0	0	0	0	0	0	0	0	0	0	0	0	0	0	0	0	65	0	0	0	0	0	0	0	0	0	0	0	0	0	0	0	0	0	0	0	0	0	0	0	0	0	0	0	0	0	0	0	0	0	0	0	0	0	0	0	0	0	0	0	0	0	0	0	0	0	0	0	0	0	0	0	0	0	0	0	0	0	0	0	0	0	0	0	0	0	0	0	0	0	0	0	0	0	0	0	0	0	0	0	0	0	0	0	0	0	0	0	0	0
3003165	CTX-M-157	CTX-M-157	cephalosporin	antibiotic inactivation	CTX-M beta-lactamase	From the Lahey list of beta-lactamases.	Klebsiella pneumoniae	0	0	0	0	0	0	0	0	0	0	0	0	0	0	0	0	0	0	0	0	0	0	0	0	0	0	0	0	0	0	0	0	0	0	0	0	0	0	0	0	0	0	175	0	0	0	0	0	0	0	0	0	0	0	0	0	0	0	0	0	0	0	0	0	0	0	0	0	0	0	0	0	0	0	0	0	0	0	0	0	0	0	0	0	0	0	0	0	0	0	0	0	0	0	0	0	0	0	0	0	0	0	0	0	0	0	0	0	0	0	0	0	0	0	0	0	0	0	0	0	0	0	0	0	0	0	0	0	187	0	0	0	0	0	0	0
3001866	CTX-M-3	CTX-M-3	penam; cephalosporin; cephamycin	antibiotic inactivation	CTX-M beta-lactamase	CTX-M-3 is a beta-lactamase found in Citrobacter freundii.	Citrobacter freundii	0	0	0	0	0	0	0	0	0	0	0	0	0	0	0	0	0	0	0	0	0	0	0	0	0	0	0	0	0	0	0	0	0	0	0	0	0	0	0	0	0	0	124	0	0	0	0	0	0	0	0	0	0	0	0	0	0	0	0	0	0	0	0	0	0	0	0	0	0	0	0	0	0	0	0	0	0	0	0	0	0	0	0	0	0	0	0	0	0	0	0	0	0	0	0	0	0	0	0	0	0	0	0	0	0	0	0	0	0	0	0	0	0	0	0	0	0	0	0	0	0	0	0	0	0	0	0	0	114	0	0	0	0	0	0	0
3001991	CTX-M-132	CTX-M-132	cephalosporin	antibiotic inactivation	CTX-M beta-lactamase	CTX-M-132 is a beta-lactamase. From the Lahey list of CTX-M beta-lactamases.	Escherichia coli	0	0	0	0	0	0	0	0	0	0	0	0	0	0	0	0	0	0	0	0	0	0	0	0	0	0	0	0	0	0	0	0	0	0	0	0	0	0	0	0	0	0	134	0	0	0	0	0	0	0	0	0	0	0	0	0	0	0	0	0	0	0	0	0	0	0	0	0	0	0	0	0	0	0	0	0	0	0	0	0	0	0	0	0	0	0	0	0	118	0	0	0	0	0	0	0	0	0	0	0	0	0	0	0	0	0	0	0	0	0	0	0	0	0	0	0	0	0	0	0	0	0	0	0	0	0	0	0	112	0	0	0	0	0	0	0
3002619	aadA22	aadA22	aminoglycoside antibiotic	antibiotic inactivation	ANT(3'')	aadA22 is an aminoglycoside nucleotidyltransferase gene encoded by plasmids and integrons in S. enterica and E. coli.	Salmonella enterica subsp. enterica serovar Typhimurium	0	0	0	0	0	0	0	0	0	0	0	0	0	0	0	0	0	0	0	0	0	0	0	0	0	0	0	0	0	0	0	0	0	0	0	0	0	0	0	0	0	0	57	0	0	0	0	0	0	0	0	0	0	0	0	0	0	0	0	0	0	0	0	0	0	0	0	0	0	0	0	0	0	0	0	0	0	0	0	0	0	0	0	0	0	0	0	0	644	0	0	0	0	0	77	0	0	0	0	0	0	0	0	0	0	0	0	0	0	0	0	0	0	0	0	0	0	0	0	0	0	0	0	0	0	0	0	0	0	0	0	0	0	0	0	0
3001962	CTX-M-103	CTX-M-103	cephalosporin	antibiotic inactivation	CTX-M beta-lactamase	CTX-M-103 is a beta-lactamase found in Escherichia coli.	Escherichia coli	0	0	0	0	0	0	0	0	0	0	0	0	0	0	0	0	0	0	0	0	0	0	0	0	0	0	0	0	0	0	0	0	0	0	0	0	0	0	0	0	0	0	47	0	0	0	0	0	0	0	0	0	0	0	0	0	0	0	0	0	0	0	0	0	0	0	0	0	0	0	0	0	0	0	0	0	0	0	0	0	0	0	0	0	0	0	0	0	0	0	0	0	0	0	0	0	0	0	0	0	0	0	0	0	0	0	0	0	0	0	0	0	0	0	0	0	0	0	0	0	0	0	0	0	0	0	0	0	0	0	0	0	0	0	0	0
3003164	CTX-M-156	CTX-M-156	cephalosporin	antibiotic inactivation	CTX-M beta-lactamase	From the Lahey list of beta-lactamases.	Klebsiella pneumoniae	0	0	0	0	0	0	0	0	0	0	0	0	0	0	0	0	0	0	0	0	0	0	0	0	0	0	0	0	0	0	0	0	0	0	0	0	0	0	0	0	0	0	65	0	0	0	0	0	0	0	0	0	0	0	0	0	0	0	0	0	0	0	0	0	0	0	0	0	0	0	0	0	0	0	0	0	0	0	0	0	0	0	0	0	0	0	0	0	0	0	0	0	0	0	0	0	0	0	0	0	0	0	0	0	0	0	0	0	0	0	0	0	0	0	0	0	0	0	0	0	0	0	0	0	0	0	0	0	0	0	0	0	0	0	0	0
3001932	CTX-M-71	CTX-M-71	cephalosporin	antibiotic inactivation	CTX-M beta-lactamase	CTX-M-71 is a beta-lactamase found in Klebsiella pneumoniae.	Klebsiella pneumoniae	0	0	0	0	0	0	0	0	0	0	0	0	0	0	0	0	0	0	0	0	0	0	0	0	0	0	0	0	0	0	0	0	0	0	0	0	0	0	0	0	0	0	129	0	0	0	0	0	0	0	0	0	0	0	0	0	0	0	0	0	0	0	0	0	0	0	0	0	0	0	0	0	0	0	0	0	0	0	0	0	0	0	0	0	0	0	0	0	0	0	0	0	0	0	0	0	0	0	0	0	0	0	0	0	0	0	0	0	0	0	0	0	0	0	0	0	0	0	0	0	0	0	0	0	0	0	0	0	0	0	0	0	0	0	0	0
3001933	CTX-M-72	CTX-M-72	cephalosporin	antibiotic inactivation	CTX-M beta-lactamase	CTX-M-72 is a beta-lactamase found in Klebsiella pneumoniae.	Klebsiella pneumoniae	0	0	0	0	0	0	0	0	0	0	0	0	0	0	0	0	0	0	0	0	0	0	0	0	0	0	0	0	0	0	0	0	0	0	0	0	0	0	0	0	0	0	96	0	0	0	0	0	0	0	0	0	0	0	0	0	0	0	0	0	0	0	0	0	0	0	0	0	0	0	0	0	0	0	0	0	0	0	0	0	0	0	0	0	0	0	0	0	0	0	0	0	0	0	0	0	0	0	0	0	0	0	0	0	0	0	0	0	0	0	0	0	0	0	0	0	0	0	0	0	0	0	0	0	0	0	0	0	0	0	0	0	0	0	0	0
3001995	CTX-M-136	CTX-M-136	cephalosporin	antibiotic inactivation	CTX-M beta-lactamase	CTX-M-136 is a beta-lactamase. From the Lahey list of CTX-M beta-lactamases.	Proteus mirabilis	0	0	0	0	0	0	0	0	0	0	0	0	0	0	0	0	0	0	0	0	0	0	0	0	0	0	0	0	0	0	0	0	0	0	0	0	0	0	0	0	0	0	109	0	0	0	0	0	0	0	0	0	0	0	0	0	0	0	0	0	0	0	0	0	0	0	0	0	0	0	0	0	0	0	0	0	0	0	0	0	0	0	0	0	0	0	0	0	0	0	0	0	0	0	0	0	0	0	0	0	0	0	0	0	0	0	0	0	0	0	0	0	0	0	0	0	0	0	0	0	0	0	0	0	0	0	0	0	62	0	0	0	0	0	0	0
3001891	CTX-M-29	CTX-M-29	cephalosporin	antibiotic inactivation	CTX-M beta-lactamase	CTX-M-29 is a beta-lactamase found in the Enterobacteriaceae family.	Escherichia coli	0	0	0	0	0	0	0	0	0	0	0	0	0	0	0	0	0	0	0	0	0	0	0	0	0	0	0	0	0	0	0	0	0	0	0	0	0	0	0	0	0	0	85	0	0	0	0	0	0	0	0	0	0	0	0	0	0	0	0	0	0	0	0	0	0	0	0	0	0	0	0	0	0	0	0	0	0	0	0	0	0	0	0	0	0	0	0	0	0	0	0	0	0	0	0	0	0	0	0	0	0	0	0	0	0	0	0	0	0	0	0	0	0	0	0	0	0	0	0	0	0	0	0	0	0	0	0	0	0	0	0	0	0	0	0	0
3002606	aadA6	aadA6	aminoglycoside antibiotic	antibiotic inactivation	ANT(3'')	aadA6 is an integron-encoded aminoglycoside nucleotidyltransferase gene in P. aeruginosa.	Pseudomonas aeruginosa	0	0	0	0	0	0	0	0	0	0	0	0	0	0	0	0	0	0	0	0	0	0	0	0	0	0	0	0	0	0	0	0	0	0	0	0	0	0	0	0	0	0	149	0	0	0	0	0	0	0	0	0	0	0	0	0	0	0	0	0	0	0	0	0	0	0	0	0	0	0	0	0	0	0	0	0	0	0	0	0	0	0	0	0	0	0	0	0	0	0	0	0	0	0	0	0	0	0	0	0	0	0	0	0	0	0	0	0	0	0	0	0	0	0	0	0	55	0	0	0	0	0	0	0	0	0	0	0	0	0	0	0	0	0	0	0
3001923	CTX-M-62	CTX-M-62	cephalosporin	antibiotic inactivation	CTX-M beta-lactamase	CTX-M-62 is a beta-lactamase found in Escherichia coli.	Klebsiella pneumoniae	0	0	0	0	0	0	0	0	0	0	0	0	0	0	0	0	0	0	0	0	0	0	0	0	0	0	0	0	0	0	0	0	0	0	0	0	0	0	0	0	0	0	57	0	0	0	0	0	0	0	0	0	0	0	0	0	0	0	0	0	0	0	0	0	0	0	0	0	0	0	0	0	0	0	0	0	0	0	0	0	0	0	0	0	0	0	0	0	0	0	0	0	0	0	0	0	0	0	0	0	0	0	0	0	0	0	0	0	0	0	0	0	0	0	0	0	0	0	0	0	0	0	0	0	0	0	0	0	0	0	0	0	0	0	0	0
3004640	dfrA15b	dfrA15b	diaminopyrimidine antibiotic	antibiotic target replacement	trimethoprim resistant dihydrofolate reductase dfr	A dihydrofolate reductase found in Salmonella Enterica.	Salmonella enterica subsp. enterica	0	0	0	0	0	0	0	0	0	0	0	0	0	0	0	0	0	0	0	0	0	0	0	0	0	0	0	0	0	0	0	0	0	0	0	0	0	0	0	0	0	0	68	0	0	0	0	0	0	0	0	0	0	0	0	0	0	0	0	0	0	0	0	0	0	0	0	0	156	0	0	0	0	0	0	0	0	0	0	0	0	0	0	0	0	0	0	0	0	0	0	0	0	0	0	0	0	0	0	0	0	0	0	0	0	0	0	0	0	0	0	0	0	0	0	0	0	0	0	0	0	0	0	0	0	0	0	0	0	0	0	0	0	0	0	0
3003647	CTX-M-163	CTX-M-163	cephalosporin	antibiotic inactivation	CTX-M beta-lactamase	Assigned by Lahey's list of beta-lactamase, no other information available.	Escherichia coli	0	0	0	0	0	0	0	0	0	0	0	0	0	0	0	0	0	0	0	0	0	0	0	0	0	0	0	0	0	0	0	0	0	0	0	0	0	0	0	0	0	0	52	0	0	0	0	0	0	0	0	0	0	0	0	0	0	0	0	0	0	0	0	0	0	0	0	0	0	0	0	0	0	0	0	0	0	0	0	0	0	0	0	0	0	0	0	0	0	0	0	0	0	0	0	0	0	0	0	0	0	0	0	0	0	0	0	0	0	0	0	0	0	0	0	0	0	0	0	0	0	0	0	0	0	0	0	0	0	0	0	0	0	0	0	0
3003648	CTX-M-164	CTX-M-164	cephalosporin	antibiotic inactivation	CTX-M beta-lactamase	Assigned by Lahey's list of beta-lactamase, no other information available.	Proteus mirabilis	0	0	0	0	0	0	0	0	0	0	0	0	0	0	0	0	0	0	0	0	0	0	0	0	0	0	0	0	0	0	0	0	0	0	0	0	0	0	0	0	0	0	71	0	0	0	0	0	0	0	0	0	0	0	0	0	0	0	0	0	0	0	0	0	0	0	0	0	0	0	0	0	0	0	0	0	0	0	0	0	0	0	0	0	0	0	0	0	0	0	0	0	0	0	0	0	0	0	0	0	0	0	0	0	0	0	0	0	0	0	0	0	0	0	0	0	0	0	0	0	0	0	0	0	0	0	0	0	0	0	0	0	0	0	0	0
3002001	CTX-M-143	CTX-M-143	cephalosporin	antibiotic inactivation	CTX-M beta-lactamase	CTX-M-143 is a beta-lactamase. From the Lahey list of CTX-M beta-lactamases.	Escherichia coli	0	0	0	0	0	0	0	0	0	0	0	0	0	0	0	0	0	0	0	0	0	0	0	0	0	0	0	0	0	0	0	0	0	0	0	0	0	0	0	0	0	0	190	0	0	0	0	0	0	0	0	0	0	0	0	0	0	0	0	0	0	0	0	0	0	0	0	0	0	0	0	0	0	0	0	0	0	0	0	0	0	0	0	0	0	0	0	0	0	0	0	0	0	0	0	0	0	0	0	0	0	0	0	0	0	0	0	0	0	0	0	0	0	0	0	0	0	0	0	0	0	0	0	0	0	0	0	0	161	0	0	0	0	0	0	0
3002007	CTX-M-150	CTX-M-150	cephalosporin	antibiotic inactivation	CTX-M beta-lactamase	CTX-M-150 is a beta-lactamase. From the Lahey list of CTX-M beta-lactamases.	Escherichia coli	0	0	0	0	0	0	0	0	0	0	0	0	0	0	0	0	0	0	0	0	0	0	0	0	0	0	0	0	0	0	0	0	0	0	0	0	0	0	0	0	0	0	75	0	0	0	0	0	0	0	0	0	0	0	0	0	0	0	0	0	0	0	0	0	0	0	0	0	0	0	0	0	0	0	0	0	0	0	0	0	0	0	0	0	0	0	0	0	0	0	0	0	0	0	0	0	0	0	0	0	0	0	0	0	0	0	0	0	0	0	0	0	0	0	0	0	0	0	0	0	0	0	0	0	0	0	0	0	0	0	0	0	0	0	0	0
3002011	CTX-M-154	CTX-M-154	cephalosporin	antibiotic inactivation	CTX-M beta-lactamase	CTX-M-154 is a beta-lactamase. From the Lahey list of CTX-M beta-lactamases.	Klebsiella pneumoniae	0	0	0	0	0	0	0	0	0	0	0	0	0	0	0	0	0	0	0	0	0	0	0	0	0	0	0	0	0	0	0	0	0	0	0	0	0	0	0	0	0	0	69	0	0	0	0	0	0	0	0	0	0	0	0	0	0	0	0	0	0	0	0	0	0	0	0	0	0	0	0	0	0	0	0	0	0	0	0	0	0	0	0	0	0	0	0	0	0	0	0	0	0	0	0	0	0	0	0	0	0	0	0	0	0	0	0	0	0	0	0	0	0	0	0	0	0	0	0	0	0	0	0	0	0	0	0	0	57	0	0	0	0	0	0	0
3005593	CTX-M-170	CTX-M-170	cephalosporin	antibiotic inactivation	CTX-M beta-lactamase	CTX-M-170 is a CTX-M beta-lactamase.	Escherichia coli	0	0	0	0	0	0	0	0	0	0	0	0	0	0	0	0	0	0	0	0	0	0	0	0	0	0	0	0	0	0	0	0	0	0	0	0	0	0	0	0	0	0	170	0	0	0	0	0	0	0	0	0	0	0	0	0	0	0	0	0	0	0	0	0	0	0	0	0	0	0	0	0	0	0	0	0	0	0	0	0	0	0	0	0	0	0	0	0	0	0	0	0	0	0	0	0	0	0	0	0	0	0	0	0	0	0	0	0	0	0	0	0	0	0	0	0	0	0	0	0	0	0	0	0	0	0	0	0	108	0	0	0	0	0	0	0
3005595	CTX-M-172	CTX-M-172	cephalosporin	antibiotic inactivation	CTX-M beta-lactamase	CTX-M-172 is a CTX-M beta-lactamase.	Escherichia coli	0	0	0	0	0	0	0	0	0	0	0	0	0	0	0	0	0	0	0	0	0	0	0	0	0	0	0	0	0	0	0	0	0	0	0	0	0	0	0	0	0	0	141	0	0	0	0	0	0	0	0	0	0	0	0	0	0	0	0	0	0	0	0	0	0	0	0	0	0	0	0	0	0	0	0	0	0	0	0	0	0	0	0	0	0	0	0	0	0	0	0	0	0	0	0	0	0	0	0	0	0	0	0	0	0	0	0	0	0	0	0	0	0	0	0	0	0	0	0	0	0	0	0	0	0	0	0	0	0	0	0	0	0	0	0	0
3005596	CTX-M-173	CTX-M-173	cephalosporin	antibiotic inactivation	CTX-M beta-lactamase	CTX-M-173 is a CTX-M beta-lactamase.	Klebsiella pneumoniae	0	0	0	0	0	0	0	0	0	0	0	0	0	0	0	0	0	0	0	0	0	0	0	0	0	0	0	0	0	0	0	0	0	0	0	0	0	0	0	0	0	0	70	0	0	0	0	0	0	0	0	0	0	0	0	0	0	0	0	0	0	0	0	0	0	0	0	0	0	0	0	0	0	0	0	0	0	0	0	0	0	0	0	0	0	0	0	0	0	0	0	0	0	0	0	0	0	0	0	0	0	0	0	0	0	0	0	0	0	0	0	0	0	0	0	0	0	0	0	0	0	0	0	0	0	0	0	0	0	0	0	0	0	0	0	0
3005599	CTX-M-176	CTX-M-176	cephalosporin	antibiotic inactivation	CTX-M beta-lactamase	CTX-M-176 is a CTX-M beta-lactamase.	Klebsiella pneumoniae	0	0	0	0	0	0	0	0	0	0	0	0	0	0	0	0	0	0	0	0	0	0	0	0	0	0	0	0	0	0	0	0	0	0	0	0	0	0	0	0	0	0	83	0	0	0	0	0	0	0	0	0	0	0	0	0	0	0	0	0	0	0	0	0	0	0	0	0	0	0	0	0	0	0	0	0	0	0	0	0	0	0	0	0	0	0	0	0	0	0	0	0	0	0	0	0	0	0	0	0	0	0	0	0	0	0	0	0	0	0	0	0	0	0	0	0	0	0	0	0	0	0	0	0	0	0	0	0	0	0	0	0	0	0	0	0
3005600	CTX-M-177	CTX-M-177	cephalosporin	antibiotic inactivation	CTX-M beta-lactamase	CTX-M-177 is a CTX-M beta-lactamase.	Enterobacter cloacae	0	0	0	0	0	0	0	0	0	0	0	0	0	0	0	0	0	0	0	0	0	0	0	0	0	0	0	0	0	0	0	0	0	0	0	0	0	0	0	0	0	0	88	0	0	0	0	0	0	0	0	0	0	0	0	0	0	0	0	0	0	0	0	0	0	0	0	0	0	0	0	0	0	0	0	0	0	0	0	0	0	0	0	0	0	0	0	0	29	0	0	0	0	0	0	0	0	0	0	0	0	0	0	0	0	0	0	0	0	0	0	0	0	0	0	0	0	0	0	0	0	0	0	0	0	0	0	0	67	0	0	0	0	0	0	0
3005601	CTX-M-178	CTX-M-178	cephalosporin	antibiotic inactivation	CTX-M beta-lactamase	CTX-M-178 is a CTX-M beta-lactamase.	Escherichia coli	0	0	0	0	0	0	0	0	0	0	0	0	0	0	0	0	0	0	0	0	0	0	0	0	0	0	0	0	0	0	0	0	0	0	0	0	0	0	0	0	0	0	110	0	0	0	0	0	0	0	0	0	0	0	0	0	0	0	0	0	0	0	0	0	0	0	0	0	0	0	0	0	0	0	0	0	0	0	0	0	0	0	0	0	0	0	0	0	0	0	0	0	0	0	0	0	0	0	0	0	0	0	0	0	0	0	0	0	0	0	0	0	0	0	0	0	0	0	0	0	0	0	0	0	0	0	0	0	77	0	0	0	0	0	0	0
3005603	CTX-M-180	CTX-M-180	cephalosporin	antibiotic inactivation	CTX-M beta-lactamase	CTX-M-180 is a CTX-M beta-lactamase.	Escherichia coli	0	0	0	0	0	0	0	0	0	0	0	0	0	0	0	0	0	0	0	0	0	0	0	0	0	0	0	0	0	0	0	0	0	0	0	0	0	0	0	0	0	0	175	0	0	0	0	0	0	0	0	0	0	0	0	0	0	0	0	0	0	0	0	0	0	0	0	0	0	0	0	0	0	0	0	0	0	0	0	0	0	0	0	0	0	0	0	0	0	0	0	0	0	0	0	0	0	0	0	0	0	0	0	0	0	0	0	0	0	0	0	0	0	0	0	0	0	0	0	0	0	0	0	0	0	0	0	0	123	0	0	0	0	0	0	0
3005604	CTX-M-181	CTX-M-181	cephalosporin	antibiotic inactivation	CTX-M beta-lactamase	CTX-M-181 is a CTX-M beta-lactamase.	Escherichia coli	0	0	0	0	0	0	0	0	0	0	0	0	0	0	0	0	0	0	0	0	0	0	0	0	0	0	0	0	0	0	0	0	0	0	0	0	0	0	0	0	0	0	281	0	0	0	0	0	0	0	0	0	0	0	0	0	0	0	0	0	0	0	0	0	0	0	0	0	0	0	0	0	0	0	0	0	0	0	0	0	0	0	0	0	0	0	0	0	0	0	0	0	0	0	0	0	0	0	0	0	0	0	0	0	0	0	0	0	0	0	0	0	0	0	0	0	0	0	0	0	0	0	0	0	0	0	0	0	0	0	0	0	0	0	0	0
3005605	CTX-M-182	CTX-M-182	cephalosporin	antibiotic inactivation	CTX-M beta-lactamase	CTX-M-182 is a CTX-M beta-lactamase.	Escherichia coli	0	0	0	0	0	0	0	0	0	0	0	0	0	0	0	0	0	0	0	0	0	0	0	0	0	0	0	0	0	0	0	0	0	0	0	0	0	0	0	0	0	0	133	0	0	0	0	0	0	0	0	0	0	0	0	0	0	0	0	0	0	0	0	0	0	0	0	0	0	0	0	0	0	0	0	0	0	0	0	0	0	0	0	0	0	0	0	0	0	0	0	0	0	0	0	0	0	0	0	0	0	0	0	0	0	0	0	0	0	0	0	0	0	0	0	0	0	0	0	0	0	0	0	0	0	0	0	0	71	0	0	0	0	0	0	0
3005606	CTX-M-183	CTX-M-183	cephalosporin	antibiotic inactivation	CTX-M beta-lactamase	CTX-M-183 is a CTX-M beta-lactamase.	Klebsiella pneumoniae	0	0	0	0	0	0	0	0	0	0	0	0	0	0	0	0	0	0	0	0	0	0	0	0	0	0	0	0	0	0	0	0	0	0	0	0	0	0	0	0	0	0	55	0	0	0	0	0	0	0	0	0	0	0	0	0	0	0	0	0	0	0	0	0	0	0	0	0	0	0	0	0	0	0	0	0	0	0	0	0	0	0	0	0	0	0	0	0	0	0	0	0	0	0	0	0	0	0	0	0	0	0	0	0	0	0	0	0	0	0	0	0	0	0	0	0	0	0	0	0	0	0	0	0	0	0	0	0	0	0	0	0	0	0	0	0
3005607	CTX-M-184	CTX-M-184	cephalosporin	antibiotic inactivation	CTX-M beta-lactamase	CTX-M-184 is a CTX-M beta-lactamase.	Escherichia coli	0	0	0	0	0	0	0	0	0	0	0	0	0	0	0	0	0	0	0	0	0	0	0	0	0	0	0	0	0	0	0	0	0	0	0	0	0	0	0	0	0	0	226	0	0	0	0	0	0	0	0	0	0	0	0	0	0	0	0	0	0	0	0	0	0	0	0	0	0	0	0	0	0	0	0	0	0	0	0	0	0	0	0	0	0	0	0	0	0	0	0	0	0	0	0	0	0	0	0	0	0	0	0	0	0	0	0	0	0	0	0	0	0	0	0	0	0	0	0	0	0	0	0	0	0	0	0	0	116	0	0	0	0	0	0	0
3005609	CTX-M-186	CTX-M-186	cephalosporin	antibiotic inactivation	CTX-M beta-lactamase	CTX-M-186 is a CTX-M beta-lactamase.	Escherichia coli	0	0	0	0	0	0	0	0	0	0	0	0	0	0	0	0	0	0	0	0	0	0	0	0	0	0	0	0	0	0	0	0	0	0	0	0	0	0	0	0	0	0	97	0	0	0	0	0	0	0	0	0	0	0	0	0	0	0	0	0	0	0	0	0	0	0	0	0	0	0	0	0	0	0	0	0	0	0	0	0	0	0	0	0	0	0	0	0	0	0	0	0	0	0	0	0	0	0	0	0	0	0	0	0	0	0	0	0	0	0	0	0	0	0	0	0	0	0	0	0	0	0	0	0	0	0	0	0	60	0	0	0	0	0	0	0
3005610	CTX-M-187	CTX-M-187	cephalosporin	antibiotic inactivation	CTX-M beta-lactamase	CTX-M-187 is a CTX-M beta-lactamase.	Enterobacter cloacae	0	0	0	0	0	0	0	0	0	0	0	0	0	0	0	0	0	0	0	0	0	0	0	0	0	0	0	0	0	0	0	0	0	0	0	0	0	0	0	0	0	0	93	0	0	0	0	0	0	0	0	0	0	0	0	0	0	0	0	0	0	0	0	0	0	0	0	0	0	0	0	0	0	0	0	0	0	0	0	0	0	0	0	0	0	0	0	0	0	0	0	0	0	0	0	0	0	0	0	0	0	0	0	0	0	0	0	0	0	0	0	0	0	0	0	0	0	0	0	0	0	0	0	0	0	0	0	0	0	0	0	0	0	0	0	0
3005611	CTX-M-188	CTX-M-188	cephalosporin	antibiotic inactivation	CTX-M beta-lactamase	CTX-M-188 is a CTX-M beta-lactamase.	Escherichia coli	0	0	0	0	0	0	0	0	0	0	0	0	0	0	0	0	0	0	0	0	0	0	0	0	0	0	0	0	0	0	0	0	0	0	0	0	0	0	0	0	0	0	119	0	0	0	0	0	0	0	0	0	0	0	0	0	0	0	0	0	0	0	0	0	0	0	0	0	0	0	0	0	0	0	0	0	0	0	0	0	0	0	0	0	0	0	0	0	0	0	0	0	0	0	0	0	0	0	0	0	0	0	0	0	0	0	0	0	0	0	0	0	0	0	0	0	0	0	0	0	0	0	0	0	0	0	0	0	52	0	0	0	0	0	0	0
3005612	CTX-M-189	CTX-M-189	cephalosporin	antibiotic inactivation	CTX-M beta-lactamase	CTX-M-189 is a CTX-M beta-lactamase.	Escherichia coli	0	0	0	0	0	0	0	0	0	0	0	0	0	0	0	0	0	0	0	0	0	0	0	0	0	0	0	0	0	0	0	0	0	0	0	0	0	0	0	0	0	0	102	0	0	0	0	0	0	0	0	0	0	0	0	0	0	0	0	0	0	0	0	0	0	0	0	0	0	0	0	0	0	0	0	0	0	0	0	0	0	0	0	0	0	0	0	0	0	0	0	0	0	0	0	0	0	0	0	0	0	0	0	0	0	0	0	0	0	0	0	0	0	0	0	0	0	0	0	0	0	0	0	0	0	0	0	0	0	0	0	0	0	0	0	0
3005616	CTX-M-193	CTX-M-193	cephalosporin	antibiotic inactivation	CTX-M beta-lactamase	CTX-M-193 is a CTX-M beta-lactamase.	Escherichia coli	0	0	0	0	0	0	0	0	0	0	0	0	0	0	0	0	0	0	0	0	0	0	0	0	0	0	0	0	0	0	0	0	0	0	0	0	0	0	0	0	0	0	168	0	0	0	0	0	0	0	0	0	0	0	0	0	0	0	0	0	0	0	0	0	0	0	0	0	0	0	0	0	0	0	0	0	0	0	0	0	0	0	0	0	0	0	0	0	0	0	0	0	0	0	0	0	0	0	0	0	0	0	0	0	0	0	0	0	0	0	0	0	0	0	0	0	0	0	0	0	0	0	0	0	0	0	0	0	81	0	0	0	0	0	0	0
3005620	CTX-M-197	CTX-M-197	cephalosporin	antibiotic inactivation	CTX-M beta-lactamase	CTX-M-197 is a CTX-M beta-lactamase.	Klebsiella pneumoniae	0	0	0	0	0	0	0	0	0	0	0	0	0	0	0	0	0	0	0	0	0	0	0	0	0	0	0	0	0	0	0	0	0	0	0	0	0	0	0	0	0	0	166	0	0	0	0	0	0	0	0	0	0	0	0	0	0	0	0	0	0	0	0	0	0	0	0	0	0	0	0	0	0	0	0	0	0	0	0	0	0	0	0	0	0	0	0	0	0	0	0	0	0	0	0	0	0	0	0	0	0	0	0	0	0	0	0	0	0	0	0	0	0	0	0	0	0	0	0	0	0	0	0	0	0	0	0	0	146	0	0	0	0	0	0	0
3005625	CTX-M-202	CTX-M-202	cephalosporin	antibiotic inactivation	CTX-M beta-lactamase	CTX-M-202 is a CTX-M beta-lactamase.	Escherichia coli	0	0	0	0	0	0	0	0	0	0	0	0	0	0	0	0	0	0	0	0	0	0	0	0	0	0	0	0	0	0	0	0	0	0	0	0	0	0	0	0	0	0	77	0	0	0	0	0	0	0	0	0	0	0	0	0	0	0	0	0	0	0	0	0	0	0	0	0	0	0	0	0	0	0	0	0	0	0	0	0	0	0	0	0	0	0	0	0	0	0	0	0	0	0	0	0	0	0	0	0	0	0	0	0	0	0	0	0	0	0	0	0	0	0	0	0	0	0	0	0	0	0	0	0	0	0	0	0	0	0	0	0	0	0	0	0
3005631	CTX-M-208	CTX-M-208	cephalosporin	antibiotic inactivation	CTX-M beta-lactamase	CTX-M-208 is a CTX-M beta-lactamase.	Klebsiella pneumoniae	0	0	0	0	0	0	0	0	0	0	0	0	0	0	0	0	0	0	0	0	0	0	0	0	0	0	0	0	0	0	0	0	0	0	0	0	0	0	0	0	0	0	116	0	0	0	0	0	0	0	0	0	0	0	0	0	0	0	0	0	0	0	0	0	0	0	0	0	0	0	0	0	0	0	0	0	0	0	0	0	0	0	0	0	0	0	0	0	0	0	0	0	0	0	0	0	0	0	0	0	0	0	0	0	0	0	0	0	0	0	0	0	0	0	0	0	0	0	0	0	0	0	0	0	0	0	0	0	0	0	0	0	0	0	0	0
3005632	CTX-M-209	CTX-M-209	cephalosporin	antibiotic inactivation	CTX-M beta-lactamase	CTX-M-209 is a CTX-M beta-lactamase.	Klebsiella pneumoniae	0	0	0	0	0	0	0	0	0	0	0	0	0	0	0	0	0	0	0	0	0	0	0	0	0	0	0	0	0	0	0	0	0	0	0	0	0	0	0	0	0	0	126	0	0	0	0	0	0	0	0	0	0	0	0	0	0	0	0	0	0	0	0	0	0	0	0	0	0	0	0	0	0	0	0	0	0	0	0	0	0	0	0	0	0	0	0	0	0	0	0	0	0	0	0	0	0	0	0	0	0	0	0	0	0	0	0	0	0	0	0	0	0	0	0	0	0	0	0	0	0	0	0	0	0	0	0	0	80	0	0	0	0	0	0	0
3005641	CTX-M-218	CTX-M-218	cephalosporin	antibiotic inactivation	CTX-M beta-lactamase	CTX-M-218 is a CTX-M beta-lactamase.	Escherichia coli	0	0	0	0	0	0	0	0	0	0	0	0	0	0	0	0	0	0	0	0	0	0	0	0	0	0	0	0	0	0	0	0	0	0	0	0	0	0	0	0	0	0	122	0	0	0	0	0	0	0	0	0	0	0	0	0	0	0	0	0	0	0	0	0	0	0	0	0	0	0	0	0	0	0	0	0	0	0	0	0	0	0	0	0	0	0	0	0	0	0	0	0	0	0	0	0	0	0	0	0	0	0	0	0	0	0	0	0	0	0	0	0	0	0	0	0	0	0	0	0	0	0	0	0	0	0	0	0	86	0	0	0	0	0	0	0
3005648	CTX-M-225	CTX-M-225	cephalosporin	antibiotic inactivation	CTX-M beta-lactamase	CTX-M-225 is a CTX-M beta-lactamase.	Escherichia coli	0	0	0	0	0	0	0	0	0	0	0	0	0	0	0	0	0	0	0	0	0	0	0	0	0	0	0	0	0	0	0	0	0	0	0	0	0	0	0	0	0	0	144	0	0	0	0	0	0	0	0	0	0	0	0	0	0	0	0	0	0	0	0	0	0	0	0	0	0	0	0	0	0	0	0	0	0	0	0	0	0	0	0	0	0	0	0	0	0	0	0	0	0	0	0	0	0	0	0	0	0	0	0	0	0	0	0	0	0	0	0	0	0	0	0	0	0	0	0	0	0	0	0	0	0	0	0	0	87	0	0	0	0	0	0	0
3005649	CTX-M-226	CTX-M-226	cephalosporin	antibiotic inactivation	CTX-M beta-lactamase	CTX-M-226 is a CTX-M beta-lactamase.	Escherichia coli	0	0	0	0	0	0	0	0	0	0	0	0	0	0	0	0	0	0	0	0	0	0	0	0	0	0	0	0	0	0	0	0	0	0	0	0	0	0	0	0	0	0	84	0	0	0	0	0	0	0	0	0	0	0	0	0	0	0	0	0	0	0	0	0	0	0	0	0	0	0	0	0	0	0	0	0	0	0	0	0	0	0	0	0	0	0	0	0	0	0	0	0	0	0	0	0	0	0	0	0	0	0	0	0	0	0	0	0	0	0	0	0	0	0	0	0	0	0	0	0	0	0	0	0	0	0	0	0	0	0	0	0	0	0	0	0
3005651	CTX-M-228	CTX-M-228	cephalosporin	antibiotic inactivation	CTX-M beta-lactamase	CTX-M-228 is a CTX-M beta-lactamase.	Enterobacter cloacae	0	0	0	0	0	0	0	0	0	0	0	0	0	0	0	0	0	0	0	0	0	0	0	0	0	0	0	0	0	0	0	0	0	0	0	0	0	0	0	0	0	0	146	0	0	0	0	0	0	0	0	0	0	0	0	0	0	0	0	0	0	0	0	0	0	0	0	0	0	0	0	0	0	0	0	0	0	0	0	0	0	0	0	0	0	0	0	0	0	0	0	0	0	0	0	0	0	0	0	0	0	0	0	0	0	0	0	0	0	0	0	0	0	0	0	0	0	0	0	0	0	0	0	0	0	0	0	0	99	0	0	0	0	0	0	0
3005654	CTX-M-231	CTX-M-231	cephalosporin	antibiotic inactivation	CTX-M beta-lactamase	CTX-M-231 is a CTX-M beta-lactamase.	Klebsiella pneumoniae	0	0	0	0	0	0	0	0	0	0	0	0	0	0	0	0	0	0	0	0	0	0	0	0	0	0	0	0	0	0	0	0	0	0	0	0	0	0	0	0	0	0	58	0	0	0	0	0	0	0	0	0	0	0	0	0	0	0	0	0	0	0	0	0	0	0	0	0	0	0	0	0	0	0	0	0	0	0	0	0	0	0	0	0	0	0	0	0	0	0	0	0	0	0	0	0	0	0	0	0	0	0	0	0	0	0	0	0	0	0	0	0	0	0	0	0	0	0	0	0	0	0	0	0	0	0	0	0	0	0	0	0	0	0	0	0
3005655	CTX-M-232	CTX-M-232	cephalosporin	antibiotic inactivation	CTX-M beta-lactamase	CTX-M-232 is a CTX-M beta-lactamase.	Escherichia coli	0	0	0	0	0	0	0	0	0	0	0	0	0	0	0	0	0	0	0	0	0	0	0	0	0	0	0	0	0	0	0	0	0	0	0	0	0	0	0	0	0	0	88	0	0	0	0	0	0	0	0	0	0	0	0	0	0	0	0	0	0	0	0	0	0	0	0	0	0	0	0	0	0	0	0	0	0	0	0	0	0	0	0	0	0	0	0	0	0	0	0	0	0	0	0	0	0	0	0	0	0	0	0	0	0	0	0	0	0	0	0	0	0	0	0	0	0	0	0	0	0	0	0	0	0	0	0	0	0	0	0	0	0	0	0	0
3005659	CTX-M-236	CTX-M-236	cephalosporin	antibiotic inactivation	CTX-M beta-lactamase	CTX-M-236 is a CTX-M beta-lactamase.	Enterobacteriaceae	0	0	0	0	0	0	0	0	0	0	0	0	0	0	0	0	0	0	0	0	0	0	0	0	0	0	0	0	0	0	0	0	0	0	0	0	0	0	0	0	0	0	52	0	0	0	0	0	0	0	0	0	0	0	0	0	0	0	0	0	0	0	0	0	0	0	0	0	0	0	0	0	0	0	0	0	0	0	0	0	0	0	0	0	0	0	0	0	0	0	0	0	0	0	0	0	0	0	0	0	0	0	0	0	0	0	0	0	0	0	0	0	0	0	0	0	0	0	0	0	0	0	0	0	0	0	0	0	0	0	0	0	0	0	0	0
3005660	CTX-M-237	CTX-M-237	cephalosporin	antibiotic inactivation	CTX-M beta-lactamase	CTX-M-237 is a CTX-M beta-lactamase.	Klebsiella pneumoniae	0	0	0	0	0	0	0	0	0	0	0	0	0	0	0	0	0	0	0	0	0	0	0	0	0	0	0	0	0	0	0	0	0	0	0	0	0	0	0	0	0	0	108	0	0	0	0	0	0	0	0	0	0	0	0	0	0	0	0	0	0	0	0	0	0	0	0	0	0	0	0	0	0	0	0	0	0	0	0	0	0	0	0	0	0	0	0	0	0	0	0	0	0	0	0	0	0	0	0	0	0	0	0	0	0	0	0	0	0	0	0	0	0	0	0	0	0	0	0	0	0	0	0	0	0	0	0	0	0	0	0	0	0	0	0	0
3005661	CTX-M-238	CTX-M-238	cephalosporin	antibiotic inactivation	CTX-M beta-lactamase	CTX-M-238 is a CTX-M beta-lactamase.	Escherichia coli	0	0	0	0	0	0	0	0	0	0	0	0	0	0	0	0	0	0	0	0	0	0	0	0	0	0	0	0	0	0	0	0	0	0	0	0	0	0	0	0	0	0	29	0	0	0	0	0	0	0	0	0	0	0	0	0	0	0	0	0	0	0	0	0	0	0	0	0	0	0	0	0	0	0	0	0	0	0	0	0	0	0	0	0	0	0	0	0	0	0	0	0	0	0	0	0	0	0	0	0	0	0	0	0	0	0	0	0	0	0	0	0	0	0	0	0	0	0	0	0	0	0	0	0	0	0	0	0	0	0	0	0	0	0	0	0
3005666	CTX-M-244	CTX-M-244	cephalosporin	antibiotic inactivation	CTX-M beta-lactamase	CTX-M-244 is a CTX-M beta-lactamase.	Escherichia coli	0	0	0	0	0	0	0	0	0	0	0	0	0	0	0	0	0	0	0	0	0	0	0	0	0	0	0	0	0	0	0	0	0	0	0	0	0	0	0	0	0	0	136	0	0	0	0	0	0	0	0	0	0	0	0	0	0	0	0	0	0	0	0	0	0	0	0	0	0	0	0	0	0	0	0	0	0	0	0	0	0	0	0	0	0	0	0	0	0	0	0	0	0	0	0	0	0	0	0	0	0	0	0	0	0	0	0	0	0	0	0	0	0	0	0	0	0	0	0	0	0	0	0	0	0	0	0	0	107	0	0	0	0	0	0	0
3002463	LEN-13	LEN-13	penam; penem	antibiotic inactivation	LEN beta-lactamase	LEN-13 is a beta-lactamase found in Klebsiella pneumoniae and Klebsiella variicola.	Klebsiella variicola At-22	0	0	0	0	0	0	0	0	0	0	0	0	0	0	0	0	0	0	0	0	0	0	0	0	0	0	0	0	0	0	0	0	0	0	0	0	0	0	0	0	0	0	0	30	0	0	0	0	0	0	0	0	0	0	0	0	0	0	0	0	0	0	0	0	0	0	0	0	0	0	0	0	0	0	0	0	0	0	0	0	0	0	0	0	0	0	0	0	0	0	0	0	0	0	0	0	0	0	0	0	0	0	0	0	0	0	0	0	0	0	0	0	0	0	0	0	0	0	0	0	0	0	0	0	0	0	0	0	0	0	0	0	0	0	0	0
3002009	CTX-M-152	CTX-M-152	cephalosporin	antibiotic inactivation	CTX-M beta-lactamase	CTX-M-152 is a beta-lactamase. From the Lahey list of CTX-M beta-lactamases.	Kluyvera sp. MRB7	0	0	0	0	0	0	0	0	0	0	0	0	0	0	0	0	0	0	0	0	0	0	0	0	0	0	0	0	0	0	0	0	0	0	0	0	0	0	0	0	0	0	0	69	0	0	0	0	0	0	0	0	0	0	0	0	0	0	0	0	0	0	0	0	0	0	0	0	0	0	0	0	0	0	0	0	0	0	0	0	0	0	0	0	0	0	0	0	0	0	0	0	0	0	0	0	0	0	0	0	0	0	0	0	0	0	0	0	0	0	0	0	0	0	0	0	0	0	0	0	0	0	0	0	0	0	0	0	0	0	0	0	0	0	0	0
3003210	FosA4	FosA4	fosfomycin	antibiotic inactivation	fosfomycin thiol transferase	FosA4 is an enzyme that confers resistance to fosfomycin in Escherichia coli by breaking the epoxide ring of the molecule.	Escherichia coli	0	0	0	0	0	0	0	0	0	0	0	0	0	0	0	0	0	0	0	0	0	0	0	0	0	0	0	0	0	0	0	0	0	0	0	0	0	0	0	0	0	0	0	24	0	0	0	0	0	0	0	0	0	0	0	0	0	0	0	0	0	0	0	0	0	0	0	0	0	14	0	0	0	0	0	0	0	0	0	0	0	0	0	0	0	0	0	0	0	0	0	0	0	0	0	0	0	0	0	0	0	0	0	0	0	0	0	0	0	0	0	0	0	0	0	0	13	0	0	0	0	0	0	0	0	0	0	0	0	0	0	0	0	0	0	0
3006147	OKP-B-34	OKP-B-34	penam; cephalosporin	antibiotic inactivation	OKP beta-lactamase	OKP-B-34 is a OKP beta-lactamase.	Klebsiella	0	0	0	0	0	0	0	0	0	0	0	0	0	0	0	0	0	0	0	0	0	0	0	0	0	0	0	0	0	0	0	0	0	0	0	0	0	0	0	0	0	0	0	58	0	0	0	0	0	0	0	0	0	0	0	0	0	0	0	0	0	0	0	0	0	0	0	0	0	0	0	0	0	0	0	0	0	0	0	0	0	0	0	0	0	0	0	0	0	2799	0	0	0	0	0	0	0	0	0	0	0	0	0	0	0	0	0	0	0	0	0	0	0	0	0	0	0	0	0	0	0	0	0	0	0	0	0	53	0	0	0	0	0	0	0	0
3000005	vanD	vanD	glycopeptide antibiotic	antibiotic target alteration	glycopeptide resistance gene cluster; Van ligase	VanD is a D-Ala-D-Ala ligase homolog similar to VanA, and can synthesize D-Ala-D-Lac, an alternative substrate for peptidoglycan synthesis that reduces vancomycin binding affinity. It is associated with both vancomycin and teicoplanin resistance.; VanD is a D-Ala-D-Ala ligase homolog similar to VanA, and can synthesize D-Ala-D-Lac, an alternative substrate for peptidoglycan synthesis that reduces vancomycin binding affinity. It is associated with both vancomycin and teicoplanin resistance.	Enterococcus faecium	0	0	0	0	0	0	0	0	0	0	0	0	0	0	0	0	0	0	0	0	0	0	0	0	0	0	0	0	0	0	0	0	0	0	0	0	0	0	0	0	0	0	0	0	143	0	0	0	0	0	0	0	0	0	0	0	0	0	0	0	0	0	0	0	0	0	0	0	0	0	0	0	0	0	0	0	0	0	0	0	0	0	0	0	0	0	0	0	0	0	0	0	0	0	0	0	0	0	0	0	0	0	0	0	0	0	0	0	0	0	0	0	0	0	0	0	0	0	0	0	0	0	0	0	0	0	0	0	0	0	0	0	0	0	0	0
3001889	CTX-M-27	CTX-M-27	penam; carbapenem; cephalosporin	antibiotic inactivation	CTX-M beta-lactamase	CTX-M-27 is a beta-lactamase found in Escherichia coli.	Escherichia coli	0	0	0	0	0	0	0	0	0	0	0	0	0	0	0	0	0	0	0	0	0	0	0	0	0	0	0	0	0	0	0	0	0	0	0	0	0	0	0	0	0	0	0	0	0	37	0	0	132	0	0	0	0	0	96	0	0	0	0	0	0	0	0	0	0	0	0	0	0	65	0	0	0	0	0	0	0	0	0	0	0	0	0	0	0	0	0	0	0	84	0	0	0	86	0	0	0	0	0	0	0	0	0	0	0	0	0	0	0	0	0	0	0	40	0	0	0	0	0	0	0	0	0	0	0	0	0	781	0	0	0	0	0	0	0	0
3003597	OXA-441	OXA-441	carbapenem; penam; cephalosporin	antibiotic inactivation	OXA beta-lactamase	Assigned by Lahey's list of beta-lactamases, no accessions or other information available.	Acinetobacter baumannii	0	0	0	0	0	0	0	0	0	0	0	0	0	0	0	0	0	0	0	0	0	0	0	0	0	0	0	0	0	0	0	0	0	0	0	0	0	0	0	0	0	0	0	0	0	0	76	0	0	0	0	0	0	0	0	0	0	0	0	0	0	0	0	0	0	0	0	0	0	0	0	0	0	0	0	0	0	0	0	0	0	0	0	0	0	0	0	0	0	0	0	0	0	0	0	0	0	0	0	0	0	0	0	0	0	0	0	0	0	0	0	0	0	0	0	0	0	0	0	0	0	0	0	0	0	0	0	0	0	0	0	0	0	0	0	0
3006246	ACT-51	ACT-51	carbapenem; penam; cephalosporin; cephamycin	antibiotic inactivation	ACT beta-lactamase	ACT-51 is a ACT beta-lactamase.	Enterobacter kobei	0	0	0	0	0	0	0	0	0	0	0	0	0	0	0	0	0	0	0	0	0	0	0	0	0	0	0	0	0	0	0	0	0	0	0	0	0	0	0	0	0	0	0	0	0	0	76	0	0	0	0	0	0	0	0	0	0	0	0	0	0	0	0	0	0	0	0	0	0	0	0	0	0	0	0	0	0	0	0	0	0	0	0	0	0	0	0	0	0	0	0	0	0	0	0	0	0	0	0	0	0	0	0	0	0	0	0	0	0	0	0	0	0	0	0	0	0	0	0	0	0	0	0	0	0	0	0	0	0	0	0	0	0	0	0	0
3002857	dfrA26	dfrA26	diaminopyrimidine antibiotic	antibiotic target replacement	trimethoprim resistant dihydrofolate reductase dfr	dfrA26 is an integron-encoded dihydrofolate reductase found in Escherichia coli.	Escherichia coli	0	0	0	0	0	0	0	0	0	0	0	0	0	0	0	0	0	0	0	0	0	0	0	0	0	0	0	0	0	0	0	0	0	0	0	0	0	0	0	0	0	0	0	0	0	0	0	19	0	0	0	0	0	0	0	0	0	0	0	0	0	16	0	0	0	0	0	0	0	0	0	0	0	0	0	0	0	0	0	0	0	0	0	0	0	0	0	0	0	0	0	0	0	0	0	0	0	0	0	0	0	0	0	0	0	0	0	0	0	0	0	0	0	0	0	0	0	0	0	0	0	0	0	0	0	0	0	0	0	0	0	0	0	29	0	0
3001821	ACT-1	ACT-1	carbapenem; penam; cephalosporin; cephamycin	antibiotic inactivation	ACT beta-lactamase	ACT-1 is a beta-lactamase found in Klebsiella pneumoniae.	Klebsiella pneumoniae	0	0	0	0	0	0	0	0	0	0	0	0	0	0	0	0	0	0	0	0	0	0	0	0	0	0	0	0	0	0	0	0	0	0	0	0	0	0	0	0	0	0	0	0	0	0	0	126	0	0	0	0	0	0	0	0	0	0	0	0	0	99	0	0	0	0	0	0	0	0	0	0	0	0	0	0	0	0	0	0	0	0	0	0	0	0	0	0	0	121	0	0	0	0	0	0	0	0	0	0	0	0	0	0	0	0	0	0	0	0	0	0	0	0	0	0	0	0	0	0	0	0	0	0	0	0	0	0	0	0	0	0	0	0	0	0
3002848	arr-3	arr-3	rifamycin antibiotic	antibiotic inactivation	rifampin ADP-ribosyltransferase (Arr)	arr-3 is a plasmid-encoded ribosyltransferase found in Vibrio fluvialis.	Escherichia coli	0	0	0	0	0	0	0	0	0	0	0	0	0	0	0	0	0	0	0	0	0	0	0	0	0	0	0	0	0	0	0	0	0	0	0	0	0	0	0	0	0	0	0	0	0	0	0	26	0	0	0	0	0	0	0	0	0	0	0	0	187	34	0	0	0	0	0	0	0	0	0	0	0	0	0	0	0	0	0	0	0	0	0	0	0	0	0	0	0	0	0	0	0	0	0	0	0	0	0	0	0	0	0	0	0	0	0	0	0	0	0	0	0	0	0	0	0	0	0	0	0	0	0	0	0	0	0	0	0	0	0	0	0	0	0	0
3002919	vanR (vanA)	vanR gene in vanA cluster	glycopeptide antibiotic	antibiotic target alteration	vanR; glycopeptide resistance gene cluster	Also known as vanRA, is a vanR variant found in the vanA gene cluster.; Also known as vanRA, is a vanR variant found in the vanA gene cluster.	Enterococcus faecium	0	0	0	0	0	0	0	0	0	0	0	0	0	0	0	0	0	0	0	0	0	0	0	0	0	0	0	0	0	0	0	0	0	0	0	0	0	0	0	0	0	0	0	0	0	0	0	185	0	0	0	0	0	0	0	0	0	0	0	0	0	177	0	0	0	0	0	0	0	0	0	0	0	0	0	0	0	0	0	0	0	0	0	0	0	0	0	0	0	0	0	0	0	0	0	0	0	0	0	0	0	0	0	0	0	0	0	0	0	0	0	0	0	0	0	0	0	0	0	0	0	0	0	0	0	0	0	0	0	0	0	0	0	0	0	0
3001837	ACT-15	ACT-15	carbapenem; penam; cephalosporin; cephamycin	antibiotic inactivation	ACT beta-lactamase	ACT-15 is a beta-lactamase. From the Lahey list of ACT beta-lactamases.	Enterobacter cloacae	0	0	0	0	0	0	0	0	0	0	0	0	0	0	0	0	0	0	0	0	0	0	0	0	0	0	0	0	0	0	0	0	0	0	0	0	0	0	0	0	0	0	0	0	0	0	0	379	0	340	0	423	0	0	0	0	0	0	0	0	0	399	0	0	0	0	0	0	0	0	0	0	0	0	0	0	0	0	0	0	0	0	0	0	191	0	0	0	0	0	0	0	0	0	0	0	0	0	0	0	0	0	0	0	0	0	0	0	0	0	0	0	0	0	0	0	0	0	0	0	0	0	0	0	0	0	0	0	0	0	0	0	0	0	0	0
3002962	vanZ (vanA)	vanZ gene in vanA cluster	glycopeptide antibiotic	antibiotic target alteration	vanZ; glycopeptide resistance gene cluster	Also known as vanZA, is a vanZ variant found in the vanA gene cluster.; Also known as vanZA, is a vanZ variant found in the vanA gene cluster.	Enterococcus faecium	0	0	0	0	0	0	0	0	0	0	0	0	0	0	0	0	0	0	0	0	0	0	0	0	0	0	0	0	0	0	0	0	0	0	0	0	0	0	0	0	0	0	0	0	0	0	0	141	0	0	0	0	0	0	0	0	0	0	0	0	0	183	0	0	0	0	0	0	0	0	0	0	0	0	0	0	0	0	0	0	0	0	0	0	0	0	0	0	0	0	0	0	0	0	0	0	0	0	0	0	0	0	0	0	0	0	0	0	0	0	0	0	0	0	0	0	0	0	0	0	0	0	0	0	0	0	0	0	0	0	0	0	0	0	0	0
3002465	LEN-18	LEN-18	penam; penem	antibiotic inactivation	LEN beta-lactamase	LEN-18 is a beta-lactamase found in Klebsiella pneumoniae.	Klebsiella pneumoniae	0	0	0	0	0	0	0	0	0	0	0	0	0	0	0	0	0	0	0	0	0	0	0	0	0	0	0	0	0	0	0	0	0	0	0	0	0	0	0	0	0	0	0	0	0	0	0	47	0	0	0	0	0	0	0	0	0	0	0	0	0	59	0	0	0	0	0	0	0	0	0	0	0	0	0	0	0	0	0	0	0	0	0	0	0	0	0	0	0	0	0	0	0	0	0	0	0	0	0	0	0	0	0	0	0	0	0	0	0	0	0	0	0	0	0	0	0	0	0	0	0	0	0	0	0	0	0	0	0	0	0	0	0	0	0	0
3002616	aadA16	aadA16	aminoglycoside antibiotic	antibiotic inactivation	ANT(3'')	aadA16 is an aminoglycoside nucleotidyltransferase gene encoded by plasmids and integrons in E. coli, V. cholerae and K. pneumoniae.	Escherichia coli	0	0	0	0	0	0	0	0	0	0	0	0	0	0	0	0	0	0	0	0	0	0	0	0	0	0	0	0	0	0	0	0	0	0	0	0	0	0	0	0	0	0	0	0	0	0	0	32	0	0	0	0	0	0	0	0	0	0	0	0	234	25	0	0	0	0	0	0	0	0	0	0	0	0	0	0	0	0	0	0	0	0	0	0	0	0	0	0	0	0	0	0	0	0	0	0	0	0	0	0	0	0	0	0	0	0	0	0	0	0	0	0	0	0	0	0	0	0	0	0	0	0	0	0	0	0	0	0	0	0	0	0	0	0	0	0
3002931	vanS (vanA)	vanS gene in vanA cluster	glycopeptide antibiotic	antibiotic target alteration	glycopeptide resistance gene cluster; vanS	Also known as vanSA, is a vanS variant found in the vanA gene cluster.; Also known as vanSA, is a vanS variant found in the vanA gene cluster.	Enterococcus faecium	0	0	0	0	0	0	0	0	0	0	0	0	0	0	0	0	0	0	0	0	0	0	0	0	0	0	0	0	0	0	0	0	0	0	0	0	0	0	0	0	0	0	0	0	0	0	0	425	0	0	0	0	0	0	0	0	0	0	0	0	0	436	0	0	0	0	0	0	0	0	0	0	0	0	0	0	0	0	0	0	0	0	0	0	0	0	0	0	0	0	0	0	0	0	0	0	0	0	0	0	0	0	0	0	0	0	0	0	0	0	0	0	0	0	0	0	0	0	0	0	0	0	0	0	0	0	0	0	0	0	0	0	0	0	0	0
3000010	vanA	vanA	glycopeptide antibiotic	antibiotic target alteration	glycopeptide resistance gene cluster; Van ligase	VanA is a D-Ala-D-Ala ligase homolog that synthesizes D-Ala-D-Lac, an alternative substrate for peptidoglycan synthesis that reduces vancomycin binding affinity. It has been isolated from VREs. It is associated with both vancomycin and teicoplanin resistance.; VanA is a D-Ala-D-Ala ligase homolog that synthesizes D-Ala-D-Lac, an alternative substrate for peptidoglycan synthesis that reduces vancomycin binding affinity. It has been isolated from VREs. It is associated with both vancomycin and teicoplanin resistance.	Enterococcus faecium	0	0	0	0	0	0	0	0	0	0	0	0	0	0	0	0	0	0	0	0	0	0	0	0	0	0	0	0	0	0	0	0	0	0	0	0	0	0	0	0	0	0	0	0	0	0	0	328	0	0	0	0	0	0	0	0	0	0	0	0	0	330	0	0	0	0	0	0	0	0	0	0	0	0	0	0	0	0	0	0	0	0	0	0	0	0	0	0	0	0	0	0	0	0	0	0	0	0	0	0	0	0	0	0	0	0	0	0	0	0	0	0	0	0	0	0	0	0	0	0	0	0	0	0	0	0	0	0	0	0	0	0	0	0	0	0
3004458	Enterococcus faecalis cat	Enterococcus faecalis chloramphenicol acetyltransferase	phenicol antibiotic	antibiotic inactivation	chloramphenicol acetyltransferase (CAT)	A chloramphenicol acetyltransferase and resistance determinant described in Enterococcus faecalis.	Enterococcus faecalis	0	0	0	0	0	0	0	0	0	0	0	0	0	0	0	0	0	0	0	0	0	0	0	0	0	0	0	0	0	0	0	0	0	0	0	0	0	0	0	0	0	0	0	0	0	0	0	392	0	0	0	0	0	0	0	0	0	0	0	0	0	463	0	0	0	0	0	0	0	0	0	0	0	0	0	0	0	0	0	0	0	0	0	0	0	0	0	0	0	0	0	0	0	0	0	0	0	0	0	0	0	0	0	0	0	0	0	0	0	0	0	0	0	0	0	0	0	0	0	0	0	0	0	0	0	0	0	0	0	0	0	0	0	0	0	0
3006238	ACT-43	ACT-43	carbapenem; penam; cephalosporin; cephamycin	antibiotic inactivation	ACT beta-lactamase	ACT-43 is a ACT beta-lactamase.	Enterobacter cloacae complex	0	0	0	0	0	0	0	0	0	0	0	0	0	0	0	0	0	0	0	0	0	0	0	0	0	0	0	0	0	0	0	0	0	0	0	0	0	0	0	0	0	0	0	0	0	0	0	1302	0	0	0	0	0	0	0	58	0	0	0	0	0	1297	0	0	0	0	0	0	0	0	0	0	0	0	0	0	0	0	0	0	0	0	0	0	0	0	0	0	0	0	0	0	0	0	0	0	0	0	0	0	0	0	0	0	0	0	0	0	0	0	0	0	0	0	0	0	0	0	0	0	0	0	0	0	0	0	0	0	0	0	0	0	0	0	0	0
3002955	vanY (vanA)	vanY gene in vanA cluster	glycopeptide antibiotic	antibiotic target alteration	glycopeptide resistance gene cluster; vanY	Also known as vanYA, is a vanY variant found in the vanA gene cluster.; Also known as vanYA, is a vanY variant found in the vanA gene cluster.	Enterococcus faecium	0	0	0	0	0	0	0	0	0	0	0	0	0	0	0	0	0	0	0	0	0	0	0	0	0	0	0	0	0	0	0	0	0	0	0	0	0	0	0	0	0	0	0	0	0	0	0	421	0	0	0	0	0	0	0	0	0	0	0	0	0	420	0	0	0	0	0	0	0	0	0	0	0	0	0	0	0	0	0	0	0	0	0	0	0	0	0	0	0	0	0	0	0	0	0	0	0	0	0	0	0	0	0	0	0	0	0	0	0	0	0	0	0	0	0	0	0	0	0	0	0	0	0	0	0	0	0	0	0	0	0	0	0	0	0	0
3002942	vanH (vanA)	vanH gene in vanA cluster	glycopeptide antibiotic	antibiotic target alteration	vanH; glycopeptide resistance gene cluster	Also known as vanHA, is a vanH variant in the vanA gene cluster.; Also known as vanHA, is a vanH variant in the vanA gene cluster.	Enterococcus faecium	0	0	0	0	0	0	0	0	0	0	0	0	0	0	0	0	0	0	0	0	0	0	0	0	0	0	0	0	0	0	0	0	0	0	0	0	0	0	0	0	0	0	0	0	0	0	0	277	0	0	0	0	0	0	0	0	0	0	0	0	0	352	0	0	0	0	0	0	0	0	0	0	0	0	0	0	0	0	0	0	0	0	0	0	0	0	0	0	0	0	0	0	0	0	0	0	0	0	0	0	0	0	0	0	0	0	0	0	0	0	0	0	0	0	0	0	0	0	0	0	0	0	0	0	0	0	0	0	0	0	0	0	0	0	0	0
3002949	vanX (vanA)	vanX gene in vanA cluster	glycopeptide antibiotic	antibiotic target alteration	glycopeptide resistance gene cluster; vanX	Also known as vanXA, is a vanX variant found in the vanA gene cluster.; Also known as vanXA, is a vanX variant found in the vanA gene cluster.	Enterococcus faecium	0	0	0	0	0	0	0	0	0	0	0	0	0	0	0	0	0	0	0	0	0	0	0	0	0	0	0	0	0	0	0	0	0	0	0	0	0	0	0	0	0	0	0	0	0	0	0	188	0	0	0	0	0	0	0	0	0	0	0	0	0	180	0	0	0	0	0	0	0	0	0	0	0	0	0	0	0	0	0	0	0	0	0	0	0	0	0	0	0	0	0	0	0	0	0	0	0	0	0	0	0	0	0	0	0	0	0	0	0	0	0	0	0	0	0	0	0	0	0	0	0	0	0	0	0	0	0	0	0	0	0	0	0	0	0	0
3001840	ACT-19	ACT-19	carbapenem; penam; cephalosporin; cephamycin	antibiotic inactivation	ACT beta-lactamase	ACT-19 is a beta-lactamase. From the Lahey list of ACT beta-lactamases.	Enterobacter cloacae	0	0	0	0	0	0	0	0	0	0	0	0	0	0	0	0	0	0	0	0	0	0	0	0	0	0	0	0	0	0	0	0	0	0	0	0	0	0	0	0	0	0	0	0	0	0	0	0	0	55	0	74	0	0	0	0	0	0	0	0	0	0	0	0	0	0	0	0	0	0	0	0	0	0	0	0	0	0	0	0	0	0	0	0	0	0	0	0	0	0	0	0	0	0	0	0	0	0	0	0	0	0	0	0	0	0	0	0	0	0	0	0	0	0	0	0	0	0	0	0	0	0	0	0	0	0	0	0	0	0	0	0	0	0	0	0
3002435	OKP-B-2	OKP-B-2	penam; cephalosporin	antibiotic inactivation	OKP beta-lactamase	OKP-B-2 is a beta-lactamase found in Klebsiella pneumoniae.	Klebsiella pneumoniae	0	0	0	0	0	0	0	0	0	0	0	0	0	0	0	0	0	0	0	0	0	0	0	0	0	0	0	0	0	0	0	0	0	0	0	0	0	0	0	0	0	0	0	0	0	0	0	0	0	109	0	79	0	0	0	0	0	0	0	0	0	0	0	0	0	0	0	0	0	0	0	0	0	0	0	0	0	0	0	0	0	0	0	0	0	0	0	0	0	0	0	0	0	0	0	0	0	0	0	0	0	0	0	0	0	0	0	0	0	0	0	0	0	0	0	0	0	0	0	0	0	0	0	0	0	0	0	0	0	0	0	0	0	0	0	0
3001384	TEM-207	TEM-207	penam; penem; cephalosporin; monobactam	antibiotic inactivation	TEM beta-lactamase	From the Lahey list of beta-lactamases. Not yet released.	Escherichia coli	0	0	0	0	0	0	0	0	0	0	0	0	0	0	0	0	0	0	0	0	0	0	0	0	0	0	0	0	0	0	0	0	0	0	0	0	0	0	0	0	0	0	0	0	0	0	0	0	0	50	0	0	51	0	0	0	0	0	0	0	0	0	0	0	0	0	0	0	0	0	0	0	0	0	125	0	0	0	0	0	0	0	0	0	0	0	0	0	101	0	0	0	0	0	89	0	0	0	0	0	0	0	0	0	0	0	0	0	0	0	0	0	0	0	0	0	0	0	0	0	0	0	0	0	0	0	0	0	146	0	0	0	0	0	0	0
3003154	SHV-187	SHV-187	carbapenem; penam; cephalosporin	antibiotic inactivation	SHV beta-lactamase	From the Lahey list of beta-lactamases.	Klebsiella pneumoniae	0	0	0	0	0	0	0	0	0	0	0	0	0	0	0	0	0	0	0	0	0	0	0	0	0	0	0	0	0	0	0	0	0	0	0	0	0	0	0	0	0	0	0	0	0	0	0	0	0	73	0	67	0	0	0	0	0	0	0	0	0	0	0	0	0	0	0	0	0	0	0	357	0	0	0	0	0	0	0	0	0	0	0	67	0	0	0	0	0	0	0	0	0	0	0	0	0	0	0	0	0	0	0	19	0	0	0	0	0	0	0	0	0	0	0	0	126	0	0	0	0	0	0	0	0	0	0	0	0	0	0	0	0	0	0	0
3001848	ACT-28	ACT-28	carbapenem; penam; cephalosporin; cephamycin	antibiotic inactivation	ACT beta-lactamase	ACT-28 is a beta-lactamase. From the Lahey list of ACT beta-lactamases.	Enterobacter cloacae	0	0	0	0	0	0	0	0	0	0	0	0	0	0	0	0	0	0	0	0	0	0	0	0	0	0	0	0	0	0	0	0	0	0	0	0	0	0	0	0	0	0	0	0	0	0	0	0	0	94	0	96	0	0	0	0	0	0	0	0	0	0	0	0	138	0	0	0	0	0	0	0	0	0	0	0	0	66	0	0	0	0	0	0	0	0	0	0	0	0	0	0	0	0	0	0	0	0	0	0	0	0	0	0	0	0	0	0	0	0	0	0	0	0	0	0	0	0	0	0	0	0	0	0	0	0	0	0	0	0	0	0	0	0	0	0
3006261	ACT-66	ACT-66	carbapenem; penam; cephalosporin; cephamycin	antibiotic inactivation	ACT beta-lactamase	ACT-66 is a ACT beta-lactamase.	Enterobacter hormaechei	0	0	0	0	0	0	0	0	0	0	0	0	0	0	0	0	0	0	0	0	0	0	0	0	0	0	0	0	0	0	0	0	0	0	0	0	0	0	0	0	0	0	0	0	0	0	0	0	0	33	0	0	0	0	0	0	0	0	0	0	0	0	0	0	0	0	0	0	0	0	0	0	0	0	0	0	0	0	0	0	0	0	0	0	0	0	0	0	0	0	0	0	0	0	0	0	0	0	0	0	0	0	0	0	0	0	0	0	0	0	0	0	0	0	0	0	0	0	0	0	0	0	249	0	0	0	0	0	0	0	0	0	0	0	0	0
3005198	CMY-157	CMY-157	cephamycin	antibiotic inactivation	CMY beta-lactamase	CMY-96 is a beta-lactamase found in Citrobacter sp. It confers resistance to cephamycin. Detected directly from NCBI and submitted without publication on 09-NOV-2018.	Citrobacter sp.	0	0	0	0	0	0	0	0	0	0	0	0	0	0	0	0	0	0	0	0	0	0	0	0	0	0	0	0	0	0	0	0	0	0	0	0	0	0	0	0	0	0	0	0	0	0	0	0	0	0	17	0	0	0	0	0	0	0	0	0	0	0	0	288	0	0	0	0	0	0	0	0	0	0	0	0	0	0	0	0	0	0	0	0	0	0	0	0	0	0	0	0	0	0	0	0	0	0	0	0	0	0	0	0	0	0	0	0	0	0	0	0	0	0	0	0	0	0	0	0	0	0	0	0	0	0	0	0	0	0	0	0	0	0	0	0
3001060	SHV-2	SHV-2	carbapenem; penam; cephalosporin	antibiotic inactivation	SHV beta-lactamase	SHV-2 is an extended-spectrum beta-lactamase found in E. coli., Klebsiella pneumoniae, and Shigella flexneri.	Escherichia coli	0	0	0	0	0	0	0	0	0	0	0	0	0	0	0	0	0	0	0	0	0	0	0	0	0	0	0	0	0	0	0	0	0	0	0	0	0	0	0	0	0	0	0	0	0	0	0	0	0	0	0	0	281	0	0	0	0	0	0	0	0	0	0	0	0	0	0	0	0	0	0	0	0	0	0	0	0	0	0	0	0	0	0	0	0	0	0	0	0	0	0	0	0	0	0	0	0	0	0	0	0	0	0	0	0	0	0	0	0	0	0	0	0	0	0	0	0	0	0	0	0	0	0	0	0	0	0	0	0	0	0	0	0	0	0	0
3001072	SHV-13	SHV-13	carbapenem; penam; cephalosporin	antibiotic inactivation	SHV beta-lactamase	SHV-13 is an extended-spectrum beta-lactamase found in Klebsiella pneumoniae.	Klebsiella pneumoniae	0	0	0	0	0	0	0	0	0	0	0	0	0	0	0	0	0	0	0	0	0	0	0	0	0	0	0	0	0	0	0	0	0	0	0	0	0	0	0	0	0	0	0	0	0	0	0	0	0	0	0	0	1655	0	0	0	0	0	0	0	0	0	0	0	0	0	0	0	0	0	0	0	0	0	0	0	0	852	0	0	0	0	0	0	0	0	0	0	0	0	0	0	0	0	0	0	0	0	0	0	0	0	0	0	0	0	0	0	0	0	0	0	0	0	0	0	0	0	0	0	0	0	0	0	0	0	0	0	0	0	0	0	0	0	0	0
3001091	SHV-33	SHV-33	carbapenem; penam; cephalosporin	antibiotic inactivation	SHV beta-lactamase	SHV-33 is an broad-spectrum beta-lactamase found in Klebsiella pneumoniae.	Klebsiella pneumoniae	0	0	0	0	0	0	0	0	0	0	0	0	0	0	0	0	0	0	0	0	0	0	0	0	0	0	0	0	0	0	0	0	0	0	0	0	0	0	0	0	0	0	0	0	0	0	0	0	0	0	0	0	0	56	0	0	0	0	0	0	0	0	0	0	0	0	0	0	0	0	0	0	0	0	0	0	0	0	0	0	0	0	0	0	0	0	0	0	0	0	0	0	0	0	0	0	0	0	0	0	0	0	0	0	0	0	0	0	0	0	0	0	0	0	0	0	0	0	0	0	0	0	0	0	0	0	0	0	0	0	0	0	0	0	0	0
3002175	MIR-10	MIR-10	monobactam; cephalosporin	antibiotic inactivation	MIR beta-lactamase	MIR-10 is a beta-lactamase. From the Lahey list of MIR beta-lactamases.	Enterobacter asburiae	0	0	0	0	0	0	0	0	0	0	0	0	0	0	0	0	0	0	0	0	0	0	0	0	0	0	0	0	0	0	0	0	0	0	0	0	0	0	0	0	0	0	0	0	0	0	0	0	0	0	0	0	0	96	0	0	0	0	0	0	0	0	0	0	0	0	0	0	0	0	0	0	0	0	0	0	0	0	0	0	0	0	0	0	0	0	0	0	0	0	0	0	0	0	0	0	0	0	0	0	0	0	0	0	0	0	0	0	0	0	0	0	0	0	0	0	0	0	0	0	0	0	0	0	0	289	0	0	0	0	0	0	0	0	0	0
3006267	ACT-73	ACT-73	carbapenem; penam; cephalosporin; cephamycin	antibiotic inactivation	ACT beta-lactamase	ACT-73 is a ACT beta-lactamase.	Enterobacter cloacae	0	0	0	0	0	0	0	0	0	0	0	0	0	0	0	0	0	0	0	0	0	0	0	0	0	0	0	0	0	0	0	0	0	0	0	0	0	0	0	0	0	0	0	0	0	0	0	0	0	0	0	0	0	27	0	0	0	0	0	0	0	0	0	0	0	0	0	0	0	0	0	0	0	0	0	0	0	0	0	0	0	0	0	0	0	0	0	0	0	0	0	0	0	0	0	0	0	0	0	0	0	0	0	0	0	0	0	0	0	0	0	0	0	0	0	0	0	0	0	0	0	0	0	0	0	0	0	0	0	0	0	0	0	0	0	0
3003512	Se 16S rRNA mutation	Salmonella enterica 16S rRNA (rrsD) mutation conferring resistance to spectinomycin	aminoglycoside antibiotic	antibiotic target alteration	16s rRNA with mutation conferring resistance to aminoglycoside antibiotics	Point mutations in the helix 34 region of the rrsD 16S rRNA gene of Salmonella enterica serovar Typhimurium can confer resistance to spectinomycin.	Salmonella enterica subsp. Salamae	0	0	0	0	0	0	0	0	0	0	0	0	0	0	0	0	0	0	0	0	0	0	0	0	0	0	0	0	0	0	0	0	0	0	0	0	0	0	0	0	0	0	0	0	0	0	0	0	0	0	0	0	0	0	0	55	0	0	0	0	0	0	0	0	0	0	0	0	0	0	0	0	0	0	0	0	0	0	0	0	0	0	0	0	0	0	0	0	0	0	0	0	0	0	0	0	0	0	0	0	0	0	0	0	0	0	0	0	0	0	0	0	0	0	0	47	0	64	0	0	0	0	0	0	0	0	0	0	0	0	0	0	0	0	0	0
3004654	Cd 23S rRNA mutation	Clostridioides difficile 23S rRNA with mutation conferring resistance to erythromycin and clindamycin	macrolide antibiotic; lincosamide antibiotic	antibiotic target alteration	23S rRNA with mutation conferring resistance to macrolide antibiotics	SNP causing high-level ERY resistance and low-level CLI resistance.	Clostridioides difficile	0	0	0	0	0	0	0	0	0	0	0	0	0	0	0	0	0	0	0	0	0	0	0	0	0	0	0	0	0	0	0	0	0	0	0	0	0	0	0	0	0	0	0	0	0	0	0	0	0	0	0	0	0	0	0	88	0	0	0	0	0	0	0	0	0	0	0	0	0	0	0	0	0	72	0	0	0	0	0	0	0	0	0	0	0	0	66	0	0	0	0	0	0	0	0	0	0	0	0	0	0	0	0	0	0	0	0	0	0	0	0	0	0	0	0	86	0	108	0	67	0	0	0	51	0	0	0	0	0	0	0	0	0	0	0	0
3004058	Sas 23S rRNA mutation	Staphylococcus aureus 23S rRNA with mutation conferring resistance to linezolid	oxazolidinone antibiotic; streptogramin antibiotic; lincosamide antibiotic; pleuromutilin antibiotic; phenicol antibiotic; glycopeptide antibiotic; macrolide antibiotic	antibiotic target alteration	23S rRNA with mutation conferring resistance to linezolid antibiotics	Point mutations in the 23S rRNA subunit of the large ribosomal bacterial subunit in Staphylococcus aureus, which confer resistance to linezolid by disrupting antibiotic target binding.	Staphylococcus aureus	0	0	0	0	0	0	0	0	0	0	0	0	0	0	0	0	0	0	0	0	0	0	0	0	0	0	0	0	0	0	0	0	0	0	0	0	0	0	0	0	0	0	0	0	0	0	0	0	0	0	0	0	0	0	0	63	0	0	0	0	0	0	0	0	78	0	0	0	0	0	51	0	0	0	0	0	0	0	0	0	0	0	0	0	0	0	0	0	0	0	0	0	0	0	0	0	0	0	0	0	0	0	0	0	0	0	0	0	0	0	0	0	0	0	0	51	0	106	0	0	0	0	0	0	0	0	0	0	0	0	0	0	0	0	0	57
3004170	Sp 23S rRNA mutation	Streptococcus pneumoniae 23S rRNA with mutation conferring resistance to macrolide antibiotics	macrolide antibiotic	antibiotic target alteration	23S rRNA with mutation conferring resistance to macrolide antibiotics	Point mutation in the 23S rRNA of Streptococcus pneumoniae shown to confer resistance to macrolide type antibiotics.	Streptococcus pneumoniae	0	0	0	0	0	0	0	0	0	0	0	0	0	0	0	0	0	0	0	0	0	0	0	0	0	0	0	0	0	0	0	0	0	0	0	0	0	0	0	0	0	0	0	0	0	0	0	0	0	0	0	0	0	0	0	82	0	0	0	0	0	0	0	86	0	0	0	0	0	0	58	0	0	0	0	0	0	0	0	0	0	0	0	0	0	0	0	0	0	0	0	0	0	0	0	0	0	0	0	0	0	0	0	0	0	0	0	0	0	0	0	0	0	0	0	0	0	0	0	0	0	0	0	0	0	0	0	0	0	0	0	0	0	0	0	0
3002312	KPC-2	KPC-2	penam; carbapenem; cephalosporin; monobactam	antibiotic inactivation	KPC beta-lactamase	KPC-2 is a beta-lactamase found in Klebsiella pneumoniae and Pseudomonas aeruginosa.	Klebsiella pneumoniae	0	0	0	0	0	0	0	0	0	0	0	0	0	0	0	0	0	0	0	0	0	0	0	0	0	0	0	0	0	0	0	0	0	0	0	0	0	0	0	0	0	0	0	0	0	0	0	0	0	0	0	0	0	0	0	14	0	0	0	0	0	0	0	0	0	0	0	0	0	0	0	0	0	0	0	0	0	0	0	0	0	0	0	0	0	0	0	0	0	0	0	0	0	0	0	0	0	0	0	0	0	0	0	0	0	0	0	0	0	0	0	0	0	0	0	0	0	0	0	0	0	0	0	0	0	0	0	0	0	0	0	0	0	0	0	0
3006919	CfiA4	CfiA4	carbapenem	antibiotic inactivation	CfiA beta-lactamase	CfiA4 is a CfiA beta-lactamase.	Bacteroides	0	0	0	0	0	0	0	0	0	0	0	0	0	0	0	0	0	0	0	0	0	0	0	0	0	0	0	0	0	0	0	0	0	0	0	0	0	0	0	0	0	0	0	0	0	0	0	0	0	0	0	0	0	0	0	0	0	52	0	0	0	0	0	0	0	0	0	0	0	0	0	0	0	0	0	0	0	0	0	0	0	0	0	0	25509	0	0	0	0	0	0	0	0	0	0	0	0	0	0	0	0	0	0	0	0	0	0	0	0	0	0	0	0	0	0	0	0	0	0	0	0	0	0	410	0	0	0	0	0	0	0	0	0	0	0	0
3001070	SHV-11	SHV-11	carbapenem; penam; cephalosporin	antibiotic inactivation	SHV beta-lactamase	SHV-11 is a broad-spectrum beta-lactamase found in E. coli, Klebsiella pneumoniae, Proteus mirabilis, and Shigella dysenteriae.	Klebsiella pneumoniae	0	0	0	0	0	0	0	0	0	0	0	0	0	0	0	0	0	0	0	0	0	0	0	0	0	0	0	0	0	0	0	0	0	0	0	0	0	0	0	0	0	0	0	0	0	0	0	0	0	0	0	0	0	0	0	0	0	0	801	0	0	0	0	0	0	0	0	0	0	0	0	0	0	0	0	0	0	0	0	0	0	0	0	0	0	0	0	0	0	0	0	0	0	0	0	0	0	0	0	0	0	0	0	0	0	0	0	0	0	0	0	0	0	0	0	0	0	0	0	0	0	0	0	0	0	0	0	0	0	0	0	0	0	0	0	0
3002399	OXY-2-4	OXY-2-4	penam; cephalosporin; monobactam	antibiotic inactivation	OXY beta-lactamase	OXY-2-4 is a beta-lactamase found in Klebsiella oxytoca.	Klebsiella oxytoca	0	0	0	0	0	0	0	0	0	0	0	0	0	0	0	0	0	0	0	0	0	0	0	0	0	0	0	0	0	0	0	0	0	0	0	0	0	0	0	0	0	0	0	0	0	0	0	0	0	0	0	0	0	0	0	0	0	0	715	0	0	0	0	0	0	0	0	0	0	61	0	0	0	0	0	0	0	0	0	0	0	0	0	0	0	0	0	0	0	0	0	0	0	0	0	0	0	0	0	0	0	0	0	97	0	0	0	0	0	0	0	0	0	0	0	0	0	0	0	0	0	0	0	0	0	0	0	0	0	0	0	0	0	0	0	0
3001172	SHV-125	SHV-125	carbapenem; penam; cephalosporin	antibiotic inactivation	SHV beta-lactamase	SHV-125 is a beta-lactamase that has been found in clinical isolates.	Klebsiella pneumoniae	0	0	0	0	0	0	0	0	0	0	0	0	0	0	0	0	0	0	0	0	0	0	0	0	0	0	0	0	0	0	0	0	0	0	0	0	0	0	0	0	0	0	0	0	0	0	0	0	0	0	0	0	0	0	0	0	0	0	225	0	0	0	0	0	0	0	0	0	0	0	0	0	0	0	0	0	0	0	0	0	0	0	0	0	0	0	0	0	0	0	0	0	0	0	0	0	0	0	0	0	0	0	0	0	0	0	0	0	0	0	0	0	0	0	0	0	0	0	0	0	0	0	0	0	0	0	0	0	0	0	0	0	0	0	0	0
3005331	OXA-930	OXA-930	carbapenem; penam; cephalosporin	antibiotic inactivation	OXA beta-lactamase	OXA-930 is a beta-lactamase in the OXA-229 family of OXA beta-lactamases that confers resistance to ampicillin and cephalothin.	Acinetobacter bereziniae	0	0	0	0	0	0	0	0	0	0	0	0	0	0	0	0	0	0	0	0	0	0	0	0	0	0	0	0	0	0	0	0	0	0	0	0	0	0	0	0	0	0	0	0	0	0	0	0	0	0	0	0	0	0	0	0	0	0	67	0	0	0	0	0	0	0	0	0	0	0	0	0	0	0	0	0	0	0	0	0	0	0	0	0	0	0	0	0	0	0	0	0	0	0	0	0	0	0	0	0	0	0	0	0	0	0	0	0	0	0	0	0	0	0	0	0	0	0	0	0	0	0	0	0	0	0	0	0	0	0	0	0	0	0	0	0
3002392	OXY-1-4	OXY-1-4	penam; cephalosporin; monobactam	antibiotic inactivation	OXY beta-lactamase	OXY-1-4 is a beta-lactamase found in Klebsiella oxytoca.	Klebsiella oxytoca	0	0	0	0	0	0	0	0	0	0	0	0	0	0	0	0	0	0	0	0	0	0	0	0	0	0	0	0	0	0	0	0	0	0	0	0	0	0	0	0	0	0	0	0	0	0	0	0	0	0	0	0	0	0	0	0	0	0	0	56	0	0	0	0	0	0	0	0	0	0	0	0	0	0	18	0	0	0	0	0	0	0	0	0	0	0	0	0	2447	0	0	0	0	0	0	0	0	0	0	0	0	0	0	0	0	0	0	0	0	0	0	0	0	0	0	0	0	0	0	0	0	0	0	0	0	0	0	0	0	0	0	0	0	0	0	0
3002179	MIR-14	MIR-14	monobactam; cephalosporin	antibiotic inactivation	MIR beta-lactamase	MIR-14 is a beta-lactamase. From the Lahey list of MIR beta-lactamases.	Enterobacter asburiae	0	0	0	0	0	0	0	0	0	0	0	0	0	0	0	0	0	0	0	0	0	0	0	0	0	0	0	0	0	0	0	0	0	0	0	0	0	0	0	0	0	0	0	0	0	0	0	0	0	0	0	0	0	0	0	0	0	0	0	87	0	0	0	0	0	0	0	0	0	0	0	0	0	0	0	0	0	0	0	0	0	0	0	0	0	0	0	0	0	0	0	0	0	0	0	0	0	0	0	0	0	0	0	0	0	0	0	0	0	0	0	0	0	0	0	0	0	0	0	0	0	0	0	0	0	0	0	0	0	0	0	0	0	0	0	0
3003481	Mt 16S rRNA mutation	Mycobacterium tuberculosis 16S rRNA mutation conferring resistance to amikacin	aminoglycoside antibiotic	antibiotic target alteration	16s rRNA with mutation conferring resistance to aminoglycoside antibiotics	Point mutations in the 3' domain of 16S rRNA of Mycobacterium tuberculosis can confer resistance to amikacin.	Mycobacterium tuberculosis H37Rv	0	0	0	0	0	0	0	0	0	0	0	0	0	0	0	0	0	0	0	0	0	0	0	0	0	0	0	0	0	0	0	0	0	0	0	0	0	0	0	0	0	0	0	0	0	0	0	0	0	0	0	0	0	0	0	0	0	0	0	93	0	0	0	0	0	0	0	0	0	0	0	0	0	0	0	0	0	0	0	0	0	0	0	0	0	0	0	0	0	0	0	0	0	0	0	0	0	0	0	0	0	0	0	0	0	0	0	0	0	0	0	0	0	0	0	0	0	0	0	0	0	0	0	0	85	0	0	0	0	0	0	0	0	0	0	0
3002720	QnrB6	QnrB6	fluoroquinolone antibiotic	antibiotic target protection	quinolone resistance protein (qnr)	QnrB6 is a plasmid-mediated quinolone resistance protein found in Pantoea agglomerans.	Pantoea agglomerans	0	0	0	0	0	0	0	0	0	0	0	0	0	0	0	0	0	0	0	0	0	0	0	0	0	0	0	0	0	0	0	0	0	0	0	0	0	0	0	0	0	0	0	0	0	0	0	0	0	0	0	0	0	0	0	0	0	0	0	0	66	0	0	0	0	0	0	0	0	0	0	0	0	0	0	0	0	0	0	0	0	0	0	0	0	0	0	0	0	0	0	0	0	0	0	0	0	0	0	0	0	0	0	0	0	0	0	0	0	0	0	0	0	0	0	0	0	0	0	0	0	0	0	0	0	0	0	0	78	0	0	0	0	0	0	0
3004550	dfrA27	dfrA27	diaminopyrimidine antibiotic	antibiotic target replacement	trimethoprim resistant dihydrofolate reductase dfr	A dihydrofolate reductase and trimethoprim resistance gene from non-O1, non-O139 Vibrio cholerae.	Vibrio cholerae non-O1/non-O139	0	0	0	0	0	0	0	0	0	0	0	0	0	0	0	0	0	0	0	0	0	0	0	0	0	0	0	0	0	0	0	0	0	0	0	0	0	0	0	0	0	0	0	0	0	0	0	0	0	0	0	0	0	0	0	0	0	0	0	0	50	0	0	0	0	0	0	0	0	0	0	0	0	0	0	0	0	0	0	0	0	0	0	0	0	0	0	0	0	0	0	0	0	0	0	0	0	0	0	0	0	0	0	0	0	0	0	0	0	0	0	0	0	0	0	0	0	0	0	0	0	0	0	0	0	0	0	0	0	0	0	0	0	0	0	0
3006263	ACT-68	ACT-68	carbapenem; penam; cephalosporin; cephamycin	antibiotic inactivation	ACT beta-lactamase	ACT-68 is a ACT beta-lactamase.	Enterobacter asburiae	0	0	0	0	0	0	0	0	0	0	0	0	0	0	0	0	0	0	0	0	0	0	0	0	0	0	0	0	0	0	0	0	0	0	0	0	0	0	0	0	0	0	0	0	0	0	0	0	0	0	0	0	0	0	0	0	0	0	0	0	18	0	0	0	0	0	0	0	0	0	0	0	0	0	0	0	0	0	0	0	0	0	0	0	0	0	0	0	0	0	0	0	0	0	0	0	0	0	0	0	0	0	0	0	0	0	0	0	0	0	0	0	0	0	0	0	0	0	0	0	0	0	0	0	0	0	0	0	0	0	0	0	0	0	0	0
3005877	OXA-662	OXA-662	carbapenem; penam; cephalosporin	antibiotic inactivation	OXA beta-lactamase	OXA-662 is a OXA beta-lactamase.	Acinetobacter johnsonii	0	0	0	0	0	0	0	0	0	0	0	0	0	0	0	0	0	0	0	0	0	0	0	0	0	0	0	0	0	0	0	0	0	0	0	0	0	0	0	0	0	0	0	0	0	0	0	0	0	0	0	0	0	0	0	0	0	0	0	0	70	0	0	0	0	0	0	0	0	0	0	0	0	0	0	0	0	0	0	0	0	0	0	0	0	0	0	0	0	0	0	0	0	0	0	0	0	0	0	0	0	0	0	0	0	0	0	0	0	0	0	0	0	0	0	0	0	0	0	0	0	0	0	0	0	0	0	0	0	0	0	0	0	0	0	0
3002059	CMY-48	CMY-48	cephamycin	antibiotic inactivation	CMY beta-lactamase	CMY-48 is a beta-lactamase. From the Lahey list of CMY beta-lactamases.	Citrobacter freundii	0	0	0	0	0	0	0	0	0	0	0	0	0	0	0	0	0	0	0	0	0	0	0	0	0	0	0	0	0	0	0	0	0	0	0	0	0	0	0	0	0	0	0	0	0	0	0	0	0	0	0	0	0	0	0	0	0	0	0	0	0	16	0	0	0	0	0	0	0	0	0	0	0	0	0	0	0	0	0	0	0	0	0	0	0	0	0	0	0	0	0	0	0	0	0	0	0	0	0	0	0	0	0	0	0	0	0	0	0	0	0	0	0	0	0	0	0	0	0	0	0	0	0	0	0	0	0	0	0	0	0	0	0	0	0	0
3001391	TEM-214	TEM-214	penam; penem; cephalosporin; monobactam	antibiotic inactivation	TEM beta-lactamase	From the Lahey list of beta-lactamases. Not yet released.	Escherichia coli	0	0	0	0	0	0	0	0	0	0	0	0	0	0	0	0	0	0	0	0	0	0	0	0	0	0	0	0	0	0	0	0	0	0	0	0	0	0	0	0	0	0	0	0	0	0	0	0	0	0	0	0	0	0	0	0	0	0	0	0	0	0	0	65	0	0	0	0	0	0	0	0	0	0	0	0	0	0	0	0	0	0	0	0	0	0	0	0	0	0	0	0	0	0	0	0	0	0	0	0	0	0	0	0	0	0	0	0	0	0	0	0	0	0	0	0	0	0	0	0	0	0	0	0	0	0	0	0	0	0	0	0	0	0	0	0
3002845	vatH	vatH	streptogramin A antibiotic; streptogramin antibiotic	antibiotic inactivation	streptogramin vat acetyltransferase	vatH is a plasmid-mediated acetyltransferase found in Enterococcus faecium.	Enterococcus faecium	0	0	0	0	0	0	0	0	0	0	0	0	0	0	0	0	0	0	0	0	0	0	0	0	0	0	0	0	0	0	0	0	0	0	0	0	0	0	0	0	0	0	0	0	0	0	0	0	0	0	0	0	0	0	0	0	0	0	0	0	0	0	0	3634	0	0	0	0	0	0	0	0	0	0	0	0	0	0	0	0	0	0	0	0	0	0	0	0	0	0	0	0	0	0	0	0	0	0	0	0	0	0	0	0	0	0	0	0	0	0	0	0	0	0	0	0	0	0	0	0	0	0	0	0	0	0	0	0	0	0	0	0	0	0	0	0
3002832	vgaD	vgaD	streptogramin antibiotic; pleuromutilin antibiotic; streptogramin A antibiotic	antibiotic target protection	vga-type ABC-F protein	vgaD is an ABC-F subfamily protein expressed in Enterococcus faecium that confers resistance to streptogramin A antibiotics and related compounds. It is associated with plasmid DNA.	Enterococcus faecium	0	0	0	0	0	0	0	0	0	0	0	0	0	0	0	0	0	0	0	0	0	0	0	0	0	0	0	0	0	0	0	0	0	0	0	0	0	0	0	0	0	0	0	0	0	0	0	0	0	0	0	0	0	0	0	0	0	0	0	0	0	0	0	7549	0	0	0	0	0	0	0	0	0	0	0	0	0	0	0	0	0	0	0	0	0	0	0	0	0	0	0	0	0	0	0	0	0	0	0	0	0	0	0	0	0	0	0	0	0	0	0	0	0	0	0	0	0	0	0	0	0	0	0	0	0	0	0	0	0	0	0	0	0	0	0	0
3002647	APH(3')-IIIa	APH(3')-IIIa	aminoglycoside antibiotic	antibiotic inactivation	APH(3')	APH(3')-IIIa is a plasmid-encoded aminoglycoside phosphotransferase in S. aureus and Enterococcus spp.	Campylobacter coli CVM N29710	0	0	0	0	0	0	0	0	0	0	0	0	0	0	0	0	0	0	0	0	0	0	0	0	0	0	0	0	0	0	0	0	0	0	0	0	0	0	0	0	0	0	0	0	0	0	0	0	0	0	0	0	0	0	0	0	0	0	0	0	0	0	0	0	11	0	0	0	0	0	0	0	0	0	0	0	0	0	0	0	0	0	0	0	0	0	0	0	0	0	0	0	0	0	0	0	0	0	0	0	0	0	0	0	0	0	0	0	0	0	0	0	0	0	0	0	0	0	0	0	0	0	0	0	0	0	0	0	0	0	0	0	0	0	0	0
3003495	Ng 16S rRNA mutation	Neisseria gonorrhoeae 16S rRNA mutation conferring resistance to spectinomycin	aminoglycoside antibiotic	antibiotic target alteration	16s rRNA with mutation conferring resistance to aminoglycoside antibiotics	Point mutations in the helix 34 region of 16S rRNA of Neisseria gonorrhoeae can confer resistance against spectinomycin.	Neisseria gonorrhoeae	0	0	0	0	0	0	0	0	0	0	0	0	0	0	0	0	0	0	0	0	0	0	0	0	0	0	0	0	0	0	0	0	0	0	0	0	0	0	0	0	0	0	0	0	0	0	0	0	0	0	0	0	0	0	0	0	0	0	0	0	0	0	0	0	53	0	0	0	0	0	0	0	0	0	0	0	0	0	0	0	0	0	0	0	0	0	0	0	0	0	0	0	0	0	0	0	0	0	0	0	0	0	0	0	0	0	0	0	0	0	0	0	0	0	0	0	0	54	0	0	0	0	0	0	0	0	0	0	0	0	0	0	0	0	0	0
3003510	Hp 16S rRNA mutation	Helicobacter pylori 16S rRNA mutation conferring resistance to tetracycline	tetracycline antibiotic	antibiotic target alteration	16S rRNA with mutation conferring resistance to tetracycline derivatives	Tetracycline binds tightly to the helix 34 domain in 16S rRNA, where it interferes sterically with the binding of aminoacyl-tRNA to the ribosome A site to block protein synthesis. Mutations in the nucleotide sequence in this domain of Helicobacter pylori can result in resistance against tetracycline.	Helicobacter pylori 26695	0	0	0	0	0	0	0	0	0	0	0	0	0	0	0	0	0	0	0	0	0	0	0	0	0	0	0	0	0	0	0	0	0	0	0	0	0	0	0	0	0	0	0	0	0	0	0	0	0	0	0	0	0	0	0	0	0	0	0	0	0	0	0	0	50	0	0	0	0	0	64	0	0	0	0	0	0	0	0	0	0	0	0	0	0	0	53	0	0	0	0	0	0	0	0	0	0	0	0	0	0	0	0	0	0	0	0	0	0	0	0	0	0	0	0	0	0	0	0	0	0	0	0	0	0	0	0	0	0	0	0	0	0	0	0	0
3005268	TEM-237	TEM-237	penam; penem; cephalosporin; monobactam	antibiotic inactivation	TEM beta-lactamase	TEM-237 is a beta-lactamase.	Escherichia coli	0	0	0	0	0	0	0	0	0	0	0	0	0	0	0	0	0	0	0	0	0	0	0	0	0	0	0	0	0	0	0	0	0	0	0	0	0	0	0	0	0	0	0	0	0	0	0	0	0	0	0	0	0	0	0	0	0	0	0	0	0	0	0	0	647	0	0	0	0	0	167	0	0	0	0	0	0	0	0	0	0	0	0	0	0	0	0	0	0	0	0	0	0	0	0	0	0	0	0	0	0	0	0	2911	0	0	0	0	0	0	0	0	0	0	0	0	0	0	0	0	0	0	0	0	0	0	0	0	0	0	0	0	0	0	0	0
3003978	Cr 16S rRNA mutation	Chlamydomonas reinhardtii 16S rRNA (rrnS) mutation conferring resistance to streptomycin	aminoglycoside antibiotic	antibiotic target alteration	16s rRNA with mutation conferring resistance to aminoglycoside antibiotics	Point mutation in C. reinhardtii rrnS conferring resistance to streptomycin antibiotic.	Chlamydomonas reinhardtii	0	0	0	0	0	0	0	0	0	0	0	0	0	0	0	0	0	0	0	0	0	0	0	0	0	0	0	0	0	0	0	0	0	0	0	0	0	0	0	0	0	0	0	0	0	0	0	0	0	0	0	0	0	0	0	0	0	0	0	0	0	0	0	0	64	0	0	0	0	0	0	0	0	0	0	0	0	0	0	0	0	0	0	0	0	0	0	0	0	0	0	0	0	0	0	0	0	0	0	0	0	0	0	0	0	0	0	0	0	0	0	0	0	0	0	0	0	0	0	0	0	0	0	0	0	0	0	0	0	0	0	0	0	0	0	0
3003096	CfxA5	CfxA5	cephamycin	antibiotic inactivation	CfxA beta-lactamase	CfxA5 beta-lactamase is a class A beta-lactamase found in Bacteroides distasonis.	Parabacteroides distasonis	0	0	0	0	0	0	0	0	0	0	0	0	0	0	0	0	0	0	0	0	0	0	0	0	0	0	0	0	0	0	0	0	0	0	0	0	0	0	0	0	0	0	0	0	0	0	0	0	0	0	0	0	0	0	0	0	0	0	0	0	0	0	0	0	0	413	54	0	0	0	0	0	0	0	0	0	0	0	0	0	0	0	0	0	0	0	0	0	0	0	0	0	0	0	0	0	0	0	0	0	0	0	0	0	0	0	0	0	0	0	0	0	0	0	0	0	0	0	0	0	0	0	0	0	0	0	0	0	0	0	0	0	0	0	0	0
3000910	TEM-40	TEM-40	penam; penem; cephalosporin; monobactam	antibiotic inactivation	TEM beta-lactamase	TEM-40 is an inhibitor-resistant beta-lactamase that has been found in clinical isolates.	Escherichia coli	0	0	0	0	0	0	0	0	0	0	0	0	0	0	0	0	0	0	0	0	0	0	0	0	0	0	0	0	0	0	0	0	0	0	0	0	0	0	0	0	0	0	0	0	0	0	0	0	0	0	0	0	0	0	0	0	0	0	0	0	0	0	0	0	0	372	0	0	0	0	0	0	0	0	0	0	0	0	0	0	0	0	0	0	0	0	0	0	0	0	0	0	0	0	0	0	0	0	0	0	0	0	0	0	0	0	0	0	0	0	0	0	0	0	0	0	0	0	0	0	0	0	0	0	0	0	0	0	0	0	0	0	0	0	0	0
3002872	FosA3	FosA3	fosfomycin	antibiotic inactivation	fosfomycin thiol transferase	An enzyme that confers resistance to fosfomycin in Escherichia coli by breaking the epoxide ring of the molecule. It depends on the cofactors Manganese (II) and Potassium and uses Glutathione (GSH) as the nucleophilic molecule.	Escherichia coli	0	0	0	0	0	0	0	0	0	0	0	0	0	0	0	0	0	0	0	0	0	0	0	0	0	0	0	0	0	0	0	0	0	0	0	0	0	0	0	0	0	0	0	0	0	0	0	0	0	0	0	0	0	0	0	0	0	0	0	0	0	0	0	0	0	0	120	0	0	10	0	0	0	0	25	0	80	36	0	0	0	0	0	0	0	0	0	0	3340	0	0	0	0	0	320	0	0	0	0	0	0	0	0	0	0	0	0	0	0	0	0	0	0	0	0	0	2542	0	0	0	0	0	0	0	0	0	134	0	0	0	0	0	0	0	0	0
3001877	CTX-M-14	CTX-M-14	cephalosporin	antibiotic inactivation	CTX-M beta-lactamase	CTX-M-14 is a beta-lactamase found in the Enterobacteriaceae family.	Escherichia coli	0	0	0	0	0	0	0	0	0	0	0	0	0	0	0	0	0	0	0	0	0	0	0	0	0	0	0	0	0	0	0	0	0	0	0	0	0	0	0	0	0	0	0	0	0	0	0	0	0	0	0	0	0	0	0	0	0	0	0	0	0	0	0	0	0	0	37	0	0	0	0	0	0	0	0	0	172	0	0	0	0	0	0	0	0	0	0	0	5970	0	0	0	0	0	665	0	0	0	0	0	0	0	0	0	0	0	0	0	6524	152	0	0	0	0	0	0	0	0	0	0	0	0	0	0	0	0	289	0	0	0	0	0	0	0	0	0
3002719	QnrB5	QnrB5	fluoroquinolone antibiotic	antibiotic target protection	quinolone resistance protein (qnr)	QnrB5 is a plasmid-mediated quinolone resistance protein found in Salmonella enterica.	Salmonella enterica subsp. enterica serovar Berta	0	0	0	0	0	0	0	0	0	0	0	0	0	0	0	0	0	0	0	0	0	0	0	0	0	0	0	0	0	0	0	0	0	0	0	0	0	0	0	0	0	0	0	0	0	0	0	0	0	0	0	0	0	0	0	0	0	0	0	0	0	0	0	0	0	0	74	0	0	0	0	0	0	0	0	0	0	0	0	0	0	0	0	0	0	0	0	0	0	0	0	0	0	0	0	0	0	0	0	0	0	0	0	0	0	0	0	0	0	0	0	0	0	0	0	0	0	0	0	0	0	0	0	0	0	0	0	0	0	0	0	0	0	0	0	0
3002694	cmlA4	cmlA4	phenicol antibiotic	antibiotic efflux	major facilitator superfamily (MFS) antibiotic efflux pump	cmlA4 is a plasmid-encoded chloramphenicol exporter that is found in Klebsiella pneumoniae.	Klebsiella pneumoniae	0	0	0	0	0	0	0	0	0	0	0	0	0	0	0	0	0	0	0	0	0	0	0	0	0	0	0	0	0	0	0	0	0	0	0	0	0	0	0	0	0	0	0	0	0	0	0	0	0	0	0	0	0	0	0	0	0	0	0	0	0	0	0	0	0	0	0	0	2211	0	0	0	0	0	0	0	0	0	0	0	0	0	0	0	0	0	0	0	69	0	0	0	0	0	0	0	0	0	0	0	0	0	0	0	0	0	0	0	0	29	0	0	0	0	0	0	43	0	0	0	0	0	0	0	0	0	0	0	0	0	0	0	0	0	0	0
3002725	QnrB11	QnrB11	fluoroquinolone antibiotic	antibiotic target protection	quinolone resistance protein (qnr)	QnrB11 is a plasmid-mediated quinolone resistance protein found in Citrobacter freundii.	Citrobacter freundii	0	0	0	0	0	0	0	0	0	0	0	0	0	0	0	0	0	0	0	0	0	0	0	0	0	0	0	0	0	0	0	0	0	0	0	0	0	0	0	0	0	0	0	0	0	0	0	0	0	0	0	0	0	0	0	0	0	0	0	0	0	0	0	0	0	0	0	0	0	23	0	0	0	0	0	0	0	0	0	0	0	0	0	0	0	0	0	0	0	0	0	0	0	0	0	0	0	0	0	0	0	0	0	0	0	0	0	0	0	0	0	0	0	0	0	0	0	0	0	0	0	0	0	0	0	0	0	0	0	0	0	0	0	0	0	0
3001871	CTX-M-8	CTX-M-8	cephalosporin	antibiotic inactivation	CTX-M beta-lactamase	CTX-M-8 is a beta-lactamase found in the Enterobacteriaceae family.	Citrobacter amalonaticus	0	0	0	0	0	0	0	0	0	0	0	0	0	0	0	0	0	0	0	0	0	0	0	0	0	0	0	0	0	0	0	0	0	0	0	0	0	0	0	0	0	0	0	0	0	0	0	0	0	0	0	0	0	0	0	0	0	0	0	0	0	0	0	0	0	0	0	0	0	19	0	0	0	0	0	0	0	77	0	0	0	0	0	0	0	0	0	0	0	0	0	0	0	0	0	0	0	0	0	0	0	0	0	0	0	13	19	0	0	0	0	0	0	0	0	0	0	0	0	0	0	0	0	0	0	0	0	0	0	0	0	0	0	0	0	0
3001901	CTX-M-39	CTX-M-39	cephalosporin	antibiotic inactivation	CTX-M beta-lactamase	CTX-M-39 is a beta-lactamase found in Escherichia coli.	Escherichia coli	0	0	0	0	0	0	0	0	0	0	0	0	0	0	0	0	0	0	0	0	0	0	0	0	0	0	0	0	0	0	0	0	0	0	0	0	0	0	0	0	0	0	0	0	0	0	0	0	0	0	0	0	0	0	0	0	0	0	0	0	0	0	0	0	0	0	0	0	0	29	0	0	0	0	0	0	0	0	0	0	0	0	0	0	0	0	0	0	0	0	0	0	0	0	0	0	0	0	0	0	0	0	0	0	0	0	0	0	0	0	0	0	0	0	0	0	0	0	0	0	0	0	0	0	0	0	0	0	0	0	0	0	0	0	0	0
3002749	QnrB34	QnrB34	fluoroquinolone antibiotic	antibiotic target protection	quinolone resistance protein (qnr)	QnrB34 is a plasmid-mediated quinolone resistance protein found in Citrobacter werkmanii.	Citrobacter werkmanii	0	0	0	0	0	0	0	0	0	0	0	0	0	0	0	0	0	0	0	0	0	0	0	0	0	0	0	0	0	0	0	0	0	0	0	0	0	0	0	0	0	0	0	0	0	0	0	0	0	0	0	0	0	0	0	0	0	0	0	0	0	0	0	0	0	0	0	0	0	15	0	0	0	0	0	0	0	0	0	0	0	0	0	0	0	0	0	0	0	0	0	0	0	0	0	0	0	0	0	0	0	0	0	0	0	0	0	0	0	0	0	0	0	0	0	0	0	0	0	0	0	0	0	0	0	0	0	0	0	0	0	0	0	0	0	0
3002411	OXY-5-1	OXY-5-1	penam; cephalosporin; monobactam	antibiotic inactivation	OXY beta-lactamase	OXY-5-1 is a beta-lactamase found in Klebsiella oxytoca.	Klebsiella oxytoca	0	0	0	0	0	0	0	0	0	0	0	0	0	0	0	0	0	0	0	0	0	0	0	0	0	0	0	0	0	0	0	0	0	0	0	0	0	0	0	0	0	0	0	0	0	0	0	0	0	0	0	0	0	0	0	0	0	0	0	0	0	0	0	0	0	0	0	0	0	42	0	0	0	0	0	0	0	0	0	0	0	0	0	0	0	0	0	0	0	0	0	0	0	0	0	0	0	0	0	0	0	0	0	0	0	0	0	0	0	0	0	0	0	0	0	0	0	0	0	0	0	0	0	0	0	0	0	0	0	0	0	0	0	0	0	0
3005220	CMY-138	CMY-138	cephamycin	antibiotic inactivation	CMY beta-lactamase	CMY-138 is a beta-lactamase found in Proteus mirabilis. It confers resistance to cephamycin. Detected directly from NCBI and submitted without publication on 04-NOV-2015.	Proteus mirabilis	0	0	0	0	0	0	0	0	0	0	0	0	0	0	0	0	0	0	0	0	0	0	0	0	0	0	0	0	0	0	0	0	0	0	0	0	0	0	0	0	0	0	0	0	0	0	0	0	0	0	0	0	0	0	0	0	0	0	0	0	0	0	0	0	0	0	0	0	0	466	0	0	0	0	0	0	0	0	0	0	0	0	0	0	0	0	0	0	0	0	0	0	0	0	0	0	0	0	0	0	0	0	0	0	0	0	0	0	0	0	0	0	0	0	0	0	0	0	0	0	0	0	0	0	0	0	0	0	0	0	0	0	0	0	0	0
3003109	msrE	msrE	streptogramin antibiotic; macrolide antibiotic	antibiotic target protection	msr-type ABC-F protein	MsrE is an ABC-F subfamily protein expressed to Klebsiella pneumoniae that confers resistance to erythromycin and streptogramin B antibiotics. It is associated with plasmid DNA. It is also 100% identical to ABC-F type ribosomal protection protein Msr(E) which is in multiple species.	Acinetobacter baumannii	0	0	0	0	0	0	0	0	0	0	0	0	0	0	0	0	0	0	0	0	0	0	0	0	0	0	0	0	0	0	0	0	0	0	0	0	0	0	0	0	0	0	0	0	0	0	0	0	0	0	0	0	0	0	0	0	0	0	0	0	0	0	0	0	0	0	0	0	0	0	154	0	0	0	0	0	0	0	0	0	0	0	0	0	0	0	0	0	0	0	0	0	0	0	0	0	0	0	0	0	0	0	0	0	0	0	0	0	0	0	0	0	0	0	0	0	0	0	0	0	0	0	0	0	0	0	0	0	0	0	0	0	0	0	0	0
3002714	QnrB1	QnrB1	fluoroquinolone antibiotic	antibiotic target protection	quinolone resistance protein (qnr)	QnrB1 is a plasmid-mediated quinolone resistance protein found in Klebsiella pneumoniae.	Klebsiella pneumoniae	0	0	0	0	0	0	0	0	0	0	0	0	0	0	0	0	0	0	0	0	0	0	0	0	0	0	0	0	0	0	0	0	0	0	0	0	0	0	0	0	0	0	0	0	0	0	0	0	0	0	0	0	0	0	0	0	0	0	0	0	0	0	0	0	0	0	0	0	0	0	95	0	54	0	545	0	128	0	0	0	130	0	0	0	0	0	0	0	5749	0	213	0	0	0	0	0	0	0	0	0	0	0	0	96	0	0	0	0	0	0	0	0	0	0	0	0	0	0	0	0	0	0	0	0	0	0	0	0	16545	0	0	0	0	0	0	0
3002699	cmlB1	cmlB1	phenicol antibiotic	antibiotic efflux	major facilitator superfamily (MFS) antibiotic efflux pump	cmlB1 is a plasmid-encoded chloramphenicol exporter that is found in Bordetella bronchiseptica.	Bordetella bronchiseptica	0	0	0	0	0	0	0	0	0	0	0	0	0	0	0	0	0	0	0	0	0	0	0	0	0	0	0	0	0	0	0	0	0	0	0	0	0	0	0	0	0	0	0	0	0	0	0	0	0	0	0	0	0	0	0	0	0	0	0	0	0	0	0	0	0	0	0	0	0	0	52	0	0	0	0	0	0	0	0	0	0	0	0	0	0	0	0	0	0	0	0	0	0	0	0	0	0	0	0	0	0	0	0	0	0	0	0	0	0	0	0	0	0	0	0	0	0	0	0	0	0	0	0	0	0	0	0	0	0	0	0	0	0	0	0	0
3001611	OXA-58	OXA-58	carbapenem; penam; cephalosporin	antibiotic inactivation	OXA beta-lactamase	OXA-58 is a beta-lactamase found in A. baumannii.	Acinetobacter baumannii ACICU	0	0	0	0	0	0	0	0	0	0	0	0	0	0	0	0	0	0	0	0	0	0	0	0	0	0	0	0	0	0	0	0	0	0	0	0	0	0	0	0	0	0	0	0	0	0	0	0	0	0	0	0	0	0	0	0	0	0	0	0	0	0	0	0	0	0	0	0	0	0	23	0	0	0	0	0	0	0	0	0	0	0	0	0	0	0	0	0	0	0	0	0	0	0	0	0	0	0	0	0	0	0	0	0	0	0	0	0	0	0	0	0	0	0	0	0	0	0	0	0	0	0	0	0	0	0	0	0	0	0	0	0	0	0	0	0
3000566	tet(39)	tet(39)	tetracycline antibiotic	antibiotic efflux	major facilitator superfamily (MFS) antibiotic efflux pump	Tet39 is a tetracycline efflux pump found in Gram-negative bacteria, including Brevundimonas, Stenotrophomonas, Enterobacter, Alcaligenes, Acinetobacter, and Providencia.	Acinetobacter sp. LUH5605	0	0	0	0	0	0	0	0	0	0	0	0	0	0	0	0	0	0	0	0	0	0	0	0	0	0	0	0	0	0	0	0	0	0	0	0	0	0	0	0	0	0	0	0	0	0	0	0	0	0	0	0	0	0	0	0	0	0	0	0	0	0	0	0	0	0	0	0	0	0	118	0	0	0	0	0	0	0	0	0	0	0	0	0	0	0	0	0	0	0	0	0	0	0	0	0	0	0	0	0	0	0	0	0	0	0	0	0	0	0	0	0	0	0	0	0	0	0	0	0	0	0	0	0	0	0	0	0	0	0	0	0	0	0	0	0
3001405	OXA-10	OXA-10	carbapenem; penam; cephalosporin	antibiotic inactivation	OXA beta-lactamase	OXA-10 is a beta-lactamase found in Acinetobacter baumannii and P. aeruginosa.	Escherichia coli	0	0	0	0	0	0	0	0	0	0	0	0	0	0	0	0	0	0	0	0	0	0	0	0	0	0	0	0	0	0	0	0	0	0	0	0	0	0	0	0	0	0	0	0	0	0	0	0	0	0	0	0	0	0	0	0	0	0	0	0	0	0	0	0	0	0	0	0	0	0	34	0	0	0	0	0	0	0	0	0	0	0	0	0	0	0	0	0	0	0	0	0	0	0	0	0	0	0	0	0	0	0	0	0	0	0	0	0	0	0	0	0	0	0	0	0	0	0	0	0	0	0	0	0	0	0	0	0	0	0	0	0	0	0	0	0
3003541	Ms 16S rRNA mutation	Mycolicibacterium smegmatis 16S rRNA (rrsB) mutation conferring resistance to streptomycin	aminoglycoside antibiotic	antibiotic target alteration	16s rRNA with mutation conferring resistance to aminoglycoside antibiotics	Point mutations in the helix 44 region of the 16S rRNA rrsB gene of Mycolicibacterium smegmatis can confer resistance to streptomycin.	Mycolicibacterium smegmatis MC2 155	0	0	0	0	0	0	0	0	0	0	0	0	0	0	0	0	0	0	0	0	0	0	0	0	0	0	0	0	0	0	0	0	0	0	0	0	0	0	0	0	0	0	0	0	0	0	0	0	0	0	0	0	0	0	0	0	0	0	0	0	0	0	0	0	0	0	0	0	0	0	63	0	0	0	0	0	0	0	0	0	0	0	0	0	0	0	0	0	0	0	0	0	0	0	0	0	0	105	0	0	0	0	0	0	0	0	0	0	0	0	0	0	0	0	0	0	0	0	0	0	0	0	0	0	0	0	0	0	0	0	0	0	0	0	0	0
3002705	floR	floR	phenicol antibiotic	antibiotic efflux	major facilitator superfamily (MFS) antibiotic efflux pump	floR is a plasmid or chromosome-encoded chloramphenicol exporter that is found in Bordetella bronchiseptica, Escherichia coli, Klebsiella pneumoniae, Salmonella enterica subsp. enterica serovar Typhimurium str. DT104 and Vibrio cholerae.	Escherichia coli	0	0	0	0	0	0	0	0	0	0	0	0	0	0	0	0	0	0	0	0	0	0	0	0	0	0	0	0	0	0	0	0	0	0	0	0	0	0	0	0	0	0	0	0	0	0	0	0	0	0	0	0	0	0	0	0	0	0	0	0	0	0	0	0	0	0	0	0	0	0	91	0	0	0	0	0	0	0	0	0	0	0	0	0	0	0	0	0	0	0	0	0	0	0	0	0	0	0	0	0	0	0	0	0	0	0	0	0	0	0	0	0	0	0	0	0	0	0	0	0	0	0	0	0	0	0	0	0	0	0	0	0	0	0	0	0
3001732	OXA-276	OXA-276	carbapenem; penam; cephalosporin	antibiotic inactivation	OXA beta-lactamase	OXA-276 is a beta-lactamase found in Acinetobacter spp.	Acinetobacter schindleri NIPH 900	0	0	0	0	0	0	0	0	0	0	0	0	0	0	0	0	0	0	0	0	0	0	0	0	0	0	0	0	0	0	0	0	0	0	0	0	0	0	0	0	0	0	0	0	0	0	0	0	0	0	0	0	0	0	0	0	0	0	0	0	0	0	0	0	0	0	0	0	0	0	19	0	0	0	0	0	0	0	0	0	0	0	0	0	0	0	0	0	0	0	0	0	0	0	0	0	0	0	0	0	0	0	0	0	0	0	0	0	0	0	0	0	0	0	0	0	0	0	0	0	0	0	0	0	0	0	0	0	0	0	0	0	0	0	0	0
3002439	OKP-B-6	OKP-B-6	penam; cephalosporin	antibiotic inactivation	OKP beta-lactamase	OKP-B-6 is a beta-lactamase found in Klebsiella pneumoniae.	Klebsiella pneumoniae	0	0	0	0	0	0	0	0	0	0	0	0	0	0	0	0	0	0	0	0	0	0	0	0	0	0	0	0	0	0	0	0	0	0	0	0	0	0	0	0	0	0	0	0	0	0	0	0	0	0	0	0	0	0	0	0	0	0	0	0	0	0	0	0	0	0	0	0	0	0	0	136	0	0	0	0	0	0	0	0	0	0	0	0	0	0	0	0	0	0	0	0	0	0	0	0	0	0	0	0	0	0	0	0	0	0	0	0	0	0	0	0	0	0	0	0	0	0	0	0	0	0	0	0	0	0	0	0	0	0	0	0	0	0	0	0
3006257	ACT-62	ACT-62	carbapenem; penam; cephalosporin; cephamycin	antibiotic inactivation	ACT beta-lactamase	ACT-62 is a ACT beta-lactamase.	Enterobacter cloacae complex	0	0	0	0	0	0	0	0	0	0	0	0	0	0	0	0	0	0	0	0	0	0	0	0	0	0	0	0	0	0	0	0	0	0	0	0	0	0	0	0	0	0	0	0	0	0	0	0	0	0	0	0	0	0	0	0	0	0	0	0	0	0	0	0	0	0	0	0	0	0	0	14	0	0	0	0	0	0	0	0	0	0	0	0	0	0	0	0	0	0	0	0	0	0	0	0	0	0	0	0	0	0	0	0	0	0	0	0	0	0	0	0	0	0	0	0	0	0	0	0	0	0	0	0	0	0	0	0	0	0	0	0	0	0	0	0
3006918	CfiA27	CfiA27	carbapenem	antibiotic inactivation	CfiA beta-lactamase	CfiA27 is a CfiA beta-lactamase.	Bacteroides fragilis	0	0	0	0	0	0	0	0	0	0	0	0	0	0	0	0	0	0	0	0	0	0	0	0	0	0	0	0	0	0	0	0	0	0	0	0	0	0	0	0	0	0	0	0	0	0	0	0	0	0	0	0	0	0	0	0	0	0	0	0	0	0	0	0	0	0	0	0	0	0	0	689	0	0	0	0	0	0	0	0	0	0	0	0	71	0	0	0	0	0	0	0	0	0	0	514	0	0	0	0	0	0	0	0	0	0	0	0	0	0	0	0	0	0	0	0	0	0	0	0	0	0	0	0	0	0	0	0	0	0	0	0	0	0	0	0
3001117	SHV-62	SHV-62	carbapenem; penam; cephalosporin	antibiotic inactivation	SHV beta-lactamase	SHV-62 is a broad-spectrum beta-lactamase found in Klebsiella pneumoniae.	Klebsiella pneumoniae	0	0	0	0	0	0	0	0	0	0	0	0	0	0	0	0	0	0	0	0	0	0	0	0	0	0	0	0	0	0	0	0	0	0	0	0	0	0	0	0	0	0	0	0	0	0	0	0	0	0	0	0	0	0	0	0	0	0	0	0	0	0	0	0	0	0	0	0	0	0	0	0	851	0	0	0	0	0	0	0	0	0	0	0	0	0	0	0	0	0	0	0	0	0	0	0	0	0	0	98	0	0	0	0	0	0	0	0	0	0	0	1467	0	0	0	0	0	0	0	0	0	0	0	0	0	0	0	0	0	0	0	0	0	0	0	0
3003223	Ec 16S rRNA mutation	Escherichia coli 16S rRNA mutation conferring resistance to edeine	peptide antibiotic	antibiotic target alteration	16s rRNA with mutation conferring resistance to peptide antibiotics	Point mutations in the 3' minor domain of the 16S rRNA in Escherichia coli can confer resistance to edeine.	Escherichia coli str. K-12	0	0	0	0	0	0	0	0	0	0	0	0	0	0	0	0	0	0	0	0	0	0	0	0	0	0	0	0	0	0	0	0	0	0	0	0	0	0	0	0	0	0	0	0	0	0	0	0	0	0	0	0	0	0	0	0	0	0	0	0	0	0	0	0	0	0	0	0	0	0	0	0	27	0	22	0	0	0	0	0	0	0	0	0	0	0	0	0	0	0	0	0	0	0	0	0	0	0	0	0	0	0	0	0	0	0	0	0	0	0	0	0	0	0	0	0	0	0	0	0	0	0	0	0	0	0	0	0	0	0	0	0	0	0	0	0
3000177	tet(J)	tet(J)	tetracycline antibiotic	antibiotic efflux	major facilitator superfamily (MFS) antibiotic efflux pump	TetJ is a tetracycline efflux protein expressed in Gram-negative bacteria (Escherichia, Morganella, and Proteus).	Proteus mirabilis	0	0	0	0	0	0	0	0	0	0	0	0	0	0	0	0	0	0	0	0	0	0	0	0	0	0	0	0	0	0	0	0	0	0	0	0	0	0	0	0	0	0	0	0	0	0	0	0	0	0	0	0	0	0	0	0	0	0	0	0	0	0	0	0	0	0	0	0	0	0	0	0	0	75	0	0	0	0	0	0	0	0	0	0	0	0	0	0	0	18	0	0	0	0	0	0	0	0	0	0	0	0	0	0	0	0	0	0	0	0	0	0	0	0	0	0	0	0	23	0	0	0	0	0	0	0	0	0	0	0	0	0	0	0	0	0
3001032	TEM-166	TEM-166	penam; penem; cephalosporin; monobactam	antibiotic inactivation	TEM beta-lactamase	TEM-166 is a beta-lactamase found in E. coli.	Escherichia coli	0	0	0	0	0	0	0	0	0	0	0	0	0	0	0	0	0	0	0	0	0	0	0	0	0	0	0	0	0	0	0	0	0	0	0	0	0	0	0	0	0	0	0	0	0	0	0	0	0	0	0	0	0	0	0	0	0	0	0	0	0	0	0	0	0	0	0	0	0	0	0	0	0	0	97	0	0	0	0	0	0	0	0	0	0	0	0	0	72	0	0	0	0	0	83	0	0	0	0	0	72	0	0	0	0	0	0	0	0	0	0	0	0	0	0	0	0	0	0	0	0	0	0	0	0	0	0	0	118	0	0	0	0	0	0	0
3000924	TEM-55	TEM-55	penam; penem; cephalosporin; monobactam	antibiotic inactivation	TEM beta-lactamase	TEM-55 is a broad-spectrum beta-lactamase found in E. coli.	Escherichia coli	0	0	0	0	0	0	0	0	0	0	0	0	0	0	0	0	0	0	0	0	0	0	0	0	0	0	0	0	0	0	0	0	0	0	0	0	0	0	0	0	0	0	0	0	0	0	0	0	0	0	0	0	0	0	0	0	0	0	0	0	0	0	0	0	0	0	0	0	0	0	0	0	0	0	55	0	0	0	0	0	0	0	0	0	0	0	0	0	0	0	0	0	0	0	0	0	0	0	0	0	0	0	0	0	0	0	0	0	0	0	0	0	0	0	0	0	0	0	0	0	0	0	0	0	0	0	0	0	102	0	0	0	0	0	0	0
3000898	TEM-28	TEM-28	penam; penem; cephalosporin; monobactam	antibiotic inactivation	TEM beta-lactamase	TEM-28 is an extended-spectrum beta-lactamase found in E. coli.	Escherichia coli	0	0	0	0	0	0	0	0	0	0	0	0	0	0	0	0	0	0	0	0	0	0	0	0	0	0	0	0	0	0	0	0	0	0	0	0	0	0	0	0	0	0	0	0	0	0	0	0	0	0	0	0	0	0	0	0	0	0	0	0	0	0	0	0	0	0	0	0	0	0	0	0	0	0	46	0	0	0	0	0	0	0	0	0	0	0	0	0	0	0	0	0	0	0	0	0	0	0	0	0	0	0	0	0	0	0	0	0	0	0	0	0	0	0	0	0	0	0	0	0	0	0	0	0	0	0	0	0	72	0	0	0	0	0	0	0
3003107	mef(B)	mef(B)	macrolide antibiotic	antibiotic efflux	major facilitator superfamily (MFS) antibiotic efflux pump	mef(B) is a macrolide efflux gene located in the vicinity of sul3 in Escherichia coli. There is also a mefB found in Streptococcus agalactiae that confers resistance to macrolides.	Escherichia coli	0	0	0	0	0	0	0	0	0	0	0	0	0	0	0	0	0	0	0	0	0	0	0	0	0	0	0	0	0	0	0	0	0	0	0	0	0	0	0	0	0	0	0	0	0	0	0	0	0	0	0	0	0	0	0	0	0	0	0	0	0	0	0	0	0	0	0	0	0	0	0	0	0	0	113	0	236	0	0	0	0	0	0	0	0	0	0	0	11991	0	0	0	0	0	0	0	0	0	0	0	0	0	0	0	0	0	0	0	0	0	0	0	0	0	0	0	9515	0	0	0	0	0	0	0	0	0	0	0	0	0	0	0	0	0	0	0
3000794	mdtC	mdtC	aminocoumarin antibiotic	antibiotic efflux	resistance-nodulation-cell division (RND) antibiotic efflux pump	MdtC is a transporter that forms a heteromultimer complex with MdtB to form a multidrug transporter. MdtBC is part of the MdtABC-TolC efflux complex. In the absence of MdtB, MdtC can form a homomultimer complex that results in a functioning efflux complex with a narrower drug specificity. mdtC corresponds to 3 loci in Pseudomonas aeruginosa PAO1 (gene name: muxC/muxB) and 3 loci in Pseudomonas aeruginosa LESB58.	Escherichia coli str. K-12 substr. MG1655	0	0	0	0	0	0	0	0	0	0	0	0	0	0	0	0	0	0	0	0	0	0	0	0	0	0	0	0	0	0	0	0	0	0	0	0	0	0	0	0	0	0	0	0	0	0	0	0	0	0	0	0	0	0	0	0	0	0	0	0	0	0	0	0	0	0	0	0	0	0	0	0	0	0	53	0	0	0	0	0	0	0	0	0	0	0	0	0	0	0	0	0	0	0	0	0	0	0	66	0	0	0	0	0	0	0	0	0	0	0	0	0	0	0	0	0	0	0	0	0	0	0	0	0	0	0	0	0	0	0	0	0	0	0	0	0
3000989	TEM-127	TEM-127	penam; penem; cephalosporin; monobactam	antibiotic inactivation	TEM beta-lactamase	TEM-127 is a broad-spectrum beta-lactamase found in E. coli.	Escherichia coli	0	0	0	0	0	0	0	0	0	0	0	0	0	0	0	0	0	0	0	0	0	0	0	0	0	0	0	0	0	0	0	0	0	0	0	0	0	0	0	0	0	0	0	0	0	0	0	0	0	0	0	0	0	0	0	0	0	0	0	0	0	0	0	0	0	0	0	0	0	0	0	0	0	0	67	0	0	0	0	0	0	0	0	0	0	0	0	0	80	0	0	0	0	0	0	0	0	0	0	0	45	0	0	0	0	0	0	0	0	0	0	0	0	0	0	0	0	0	0	0	0	0	0	0	0	0	0	0	0	0	0	0	0	0	0	0
3004677	rmtD2	rmtD2	aminoglycoside antibiotic	antibiotic target alteration	16S rRNA methyltransferase (G1405)	The first allele of a 16S rRNA methyltransferase gene, rmtD2, confers a high resistance to all clinically available aminoglycosides.	Klebsiella aerogenes	0	0	0	0	0	0	0	0	0	0	0	0	0	0	0	0	0	0	0	0	0	0	0	0	0	0	0	0	0	0	0	0	0	0	0	0	0	0	0	0	0	0	0	0	0	0	0	0	0	0	0	0	0	0	0	0	0	0	0	0	0	0	0	0	0	0	0	0	0	0	0	0	0	0	0	13	0	0	0	0	0	0	0	0	0	0	0	0	0	0	0	0	0	0	0	0	0	0	0	0	0	0	0	0	0	0	0	0	0	0	0	0	0	0	0	0	0	0	0	0	0	0	0	0	0	0	0	0	0	0	0	0	0	0	0	0
3004719	Tet(X3)	Tet(X3)	glycylcycline; tetracycline antibiotic	antibiotic inactivation	tetracycline inactivation enzyme	A tetracyline resistance gene located on an approximately 300-kb plasmid, designated p47AB. It inactivates all tetracyclines, including tigecycline, eravacycline, and omadacycline.Adjacent to insertion sequence ISVsa3 on the conjugative plasmid.	Acinetobacter baumannii	0	0	0	0	0	0	0	0	0	0	0	0	0	0	0	0	0	0	0	0	0	0	0	0	0	0	0	0	0	0	0	0	0	0	0	0	0	0	0	0	0	0	0	0	0	0	0	0	0	0	0	0	0	0	0	0	0	0	0	0	0	0	0	0	0	0	0	0	0	0	0	0	0	0	0	752	0	0	0	0	0	0	0	0	3280	3224	0	505	0	0	0	0	0	0	0	0	0	0	0	0	0	66	0	0	0	0	0	0	0	0	0	0	0	0	0	0	0	0	0	0	0	0	0	2466	0	0	0	0	0	0	0	0	0	0	0	0
3001112	SHV-56	SHV-56	carbapenem; penam; cephalosporin	antibiotic inactivation	SHV beta-lactamase	SHV-56 is an inhibitor-resistant beta-lactamase found in Klebsiella pneumoniae.	Klebsiella pneumoniae	0	0	0	0	0	0	0	0	0	0	0	0	0	0	0	0	0	0	0	0	0	0	0	0	0	0	0	0	0	0	0	0	0	0	0	0	0	0	0	0	0	0	0	0	0	0	0	0	0	0	0	0	0	0	0	0	0	0	0	0	0	0	0	0	0	0	0	0	0	0	0	0	0	0	0	0	51	0	0	0	0	0	0	0	0	0	0	0	0	0	0	0	0	0	0	0	0	0	0	0	0	0	0	0	0	0	0	0	0	0	0	0	0	0	0	0	0	0	0	0	0	0	0	0	0	0	0	0	0	0	0	0	0	0	0	0
3002734	QnrB19	QnrB19	fluoroquinolone antibiotic	antibiotic target protection	quinolone resistance protein (qnr)	QnrB19 is a plasmid-mediated quinolone resistance protein found in Escherichia coli.	Escherichia coli	0	0	0	0	0	0	0	0	0	0	0	0	0	0	0	0	0	0	0	0	0	0	0	0	0	0	0	0	0	0	0	0	0	0	0	0	0	0	0	0	0	0	0	0	0	0	0	0	0	0	0	0	0	0	0	0	0	0	0	0	0	0	0	0	0	0	0	0	0	0	0	0	0	0	0	0	286	0	0	0	0	0	0	0	0	0	0	0	0	0	0	0	0	0	0	0	0	0	0	0	0	0	0	0	0	0	0	0	0	0	0	0	0	0	0	0	0	0	0	0	0	0	0	0	0	0	0	0	0	0	0	0	0	0	0	0
3001114	SHV-59	SHV-59	carbapenem; penam; cephalosporin	antibiotic inactivation	SHV beta-lactamase	SHV-59 is a beta-lactamase found in Klebsiella pneumoniae.	Klebsiella pneumoniae	0	0	0	0	0	0	0	0	0	0	0	0	0	0	0	0	0	0	0	0	0	0	0	0	0	0	0	0	0	0	0	0	0	0	0	0	0	0	0	0	0	0	0	0	0	0	0	0	0	0	0	0	0	0	0	0	0	0	0	0	0	0	0	0	0	0	0	0	0	0	0	0	0	0	0	0	48	0	0	0	0	0	0	0	0	0	0	0	0	0	0	0	0	0	0	0	0	0	0	0	0	0	0	0	0	0	0	0	0	0	0	0	0	0	0	0	0	0	0	0	0	0	0	0	0	0	0	0	12	0	0	0	0	0	0	0
3001087	SHV-29	SHV-29	carbapenem; penam; cephalosporin	antibiotic inactivation	SHV beta-lactamase	SHV-29 is an extended-spectrum beta-lactamase found in Klebsiella pneumoniae.	Klebsiella pneumoniae	0	0	0	0	0	0	0	0	0	0	0	0	0	0	0	0	0	0	0	0	0	0	0	0	0	0	0	0	0	0	0	0	0	0	0	0	0	0	0	0	0	0	0	0	0	0	0	0	0	0	0	0	0	0	0	0	0	0	0	0	0	0	0	0	0	0	0	0	0	0	0	0	0	0	0	0	37	0	0	0	0	0	0	0	0	0	0	0	0	0	0	0	0	0	0	0	0	0	0	0	0	0	0	0	0	0	0	0	0	0	0	0	0	0	0	0	0	0	0	0	0	0	0	0	0	0	0	0	0	0	0	0	0	0	0	0
3005053	ArnT	ArnT	peptide antibiotic	antibiotic target alteration	pmr phosphoethanolamine transferase	ArnT is involved in Cell Wall Biosynthesis, specifically 4-amino-4-deoxy-L-arabinose (Ara4N). It confers resistance to peptide antibiotics.	Klebsiella pneumoniae	0	0	0	0	0	0	0	0	0	0	0	0	0	0	0	0	0	0	0	0	0	0	0	0	0	0	0	0	0	0	0	0	0	0	0	0	0	0	0	0	0	0	0	0	0	0	0	0	0	0	0	0	0	0	0	0	0	0	0	0	0	0	0	0	0	0	0	0	0	0	0	0	0	0	0	0	87	0	0	0	0	0	0	0	0	0	0	0	0	0	0	0	0	0	0	0	0	0	0	0	0	0	0	0	0	0	0	0	0	0	0	0	0	0	0	0	0	0	0	0	0	0	0	0	0	0	0	0	0	0	0	0	0	0	0	0
3005240	SHV-224	SHV-224	carbapenem; penam; cephalosporin	antibiotic inactivation	SHV beta-lactamase	A beta-lactamase gene found in Klebsiella pneumoniae. Directly submitted to NCBI without publication on 07-NOV-2018.	Klebsiella pneumoniae	0	0	0	0	0	0	0	0	0	0	0	0	0	0	0	0	0	0	0	0	0	0	0	0	0	0	0	0	0	0	0	0	0	0	0	0	0	0	0	0	0	0	0	0	0	0	0	0	0	0	0	0	0	0	0	0	0	0	0	0	0	0	0	0	0	0	0	0	0	0	0	0	0	0	0	0	889	0	0	0	0	0	0	0	0	0	0	0	0	0	0	0	0	0	0	0	0	0	0	0	0	0	0	0	0	0	0	0	0	0	0	0	0	0	0	0	0	0	0	0	0	0	0	0	0	0	0	0	0	0	0	0	0	0	0	0
3001826	ACT-9	ACT-9	carbapenem; penam; cephalosporin; cephamycin	antibiotic inactivation	ACT beta-lactamase	ACT-9 is a beta-lactamase found in Pantoea agglomerans.	Pantoea agglomerans	0	0	0	0	0	0	0	0	0	0	0	0	0	0	0	0	0	0	0	0	0	0	0	0	0	0	0	0	0	0	0	0	0	0	0	0	0	0	0	0	0	0	0	0	0	0	0	0	0	0	0	0	0	0	0	0	0	0	0	0	0	0	0	0	0	0	0	0	0	0	0	0	0	0	0	0	0	224	0	0	0	0	0	0	0	0	0	0	0	0	0	0	0	0	0	0	0	0	0	0	0	0	0	0	0	0	0	0	0	0	0	0	0	0	0	0	0	0	0	0	0	0	58	0	0	47	0	0	0	0	0	0	0	0	0	0
3001829	ACT-4	ACT-4	carbapenem; penam; cephalosporin; cephamycin	antibiotic inactivation	ACT beta-lactamase	ACT-4 is a beta-lactamase. From the Lahey list of ACT beta-lactamases.	Enterobacter asburiae	0	0	0	0	0	0	0	0	0	0	0	0	0	0	0	0	0	0	0	0	0	0	0	0	0	0	0	0	0	0	0	0	0	0	0	0	0	0	0	0	0	0	0	0	0	0	0	0	0	0	0	0	0	0	0	0	0	0	0	0	0	0	0	0	0	0	0	0	0	0	0	0	0	0	0	0	0	781	0	0	0	0	0	0	0	0	0	0	0	0	0	0	0	0	0	0	0	0	0	0	0	0	0	0	0	0	0	0	0	0	0	0	0	0	0	0	0	0	0	0	0	0	0	0	0	0	0	0	0	0	0	0	0	0	0	0
3001061	SHV-2A	SHV-2A	carbapenem; penam; cephalosporin	antibiotic inactivation	SHV beta-lactamase	SHV-2A is an extended-spectrum beta-lactamase found in Enterobacter cloacae, Klebsiella pneumoniae, Pseudomonas aeruginosa, and Salmonella enterica.	Klebsiella pneumoniae	0	0	0	0	0	0	0	0	0	0	0	0	0	0	0	0	0	0	0	0	0	0	0	0	0	0	0	0	0	0	0	0	0	0	0	0	0	0	0	0	0	0	0	0	0	0	0	0	0	0	0	0	0	0	0	0	0	0	0	0	0	0	0	0	0	0	0	0	0	0	0	0	0	0	0	0	0	85	0	0	0	0	0	0	0	0	0	0	0	0	0	0	0	0	0	0	0	0	0	0	0	0	0	0	0	0	0	0	0	0	0	0	0	0	0	0	0	0	0	0	0	0	0	0	0	0	0	0	0	0	0	0	0	0	0	0
3006268	ACT-74	ACT-74	carbapenem; penam; cephalosporin; cephamycin	antibiotic inactivation	ACT beta-lactamase	ACT-74 is a ACT beta-lactamase.	Enterobacter cloacae complex	0	0	0	0	0	0	0	0	0	0	0	0	0	0	0	0	0	0	0	0	0	0	0	0	0	0	0	0	0	0	0	0	0	0	0	0	0	0	0	0	0	0	0	0	0	0	0	0	0	0	0	0	0	0	0	0	0	0	0	0	0	0	0	0	0	0	0	0	0	0	0	0	0	0	0	0	0	51	0	0	0	0	0	0	0	0	0	0	0	0	0	0	0	0	0	0	0	0	0	0	0	0	0	0	0	0	0	0	0	0	0	0	0	0	0	0	0	0	0	0	0	0	0	0	0	1512	0	0	0	0	0	43	0	0	0	0
3002684	catII	catII	phenicol antibiotic	antibiotic inactivation	chloramphenicol acetyltransferase (CAT)	catII is a plasmid-encoded variant of the cat gene found in Haemophilus influenzae, Agrobacterium tumefaciens and Escherichia coli.	Haemophilus influenzae	0	0	0	0	0	0	0	0	0	0	0	0	0	0	0	0	0	0	0	0	0	0	0	0	0	0	0	0	0	0	0	0	0	0	0	0	0	0	0	0	0	0	0	0	0	0	0	0	0	0	0	0	0	0	0	0	0	0	0	0	0	0	0	0	0	0	0	0	0	0	0	0	0	0	0	0	0	0	48	325	0	0	0	0	0	0	0	0	0	0	0	0	0	0	0	0	0	0	0	0	0	0	0	0	0	0	0	0	0	0	0	0	0	0	0	0	0	0	0	0	0	0	0	0	0	0	0	0	0	0	0	0	0	0	0	0
3006907	CfiA11	CfiA11	carbapenem	antibiotic inactivation	CfiA beta-lactamase	CfiA11 is a CfiA beta-lactamase.	Bacteroides fragilis	0	0	0	0	0	0	0	0	0	0	0	0	0	0	0	0	0	0	0	0	0	0	0	0	0	0	0	0	0	0	0	0	0	0	0	0	0	0	0	0	0	0	0	0	0	0	0	0	0	0	0	0	0	0	0	0	0	0	0	0	0	0	0	0	0	0	0	0	0	0	0	0	0	0	0	0	0	0	0	54	0	0	0	0	71	0	0	0	0	0	0	0	0	0	0	0	0	0	0	0	0	0	0	0	0	0	0	0	0	0	0	0	0	0	0	0	0	0	0	0	0	0	0	0	0	0	0	0	0	0	0	0	0	0	0	0
3001765	OXA-136	OXA-136	carbapenem; penam; cephalosporin	antibiotic inactivation	OXA beta-lactamase	OXA-136 is a beta-lactamase found in Brachyspira spp.	Brachyspira pilosicoli	0	0	0	0	0	0	0	0	0	0	0	0	0	0	0	0	0	0	0	0	0	0	0	0	0	0	0	0	0	0	0	0	0	0	0	0	0	0	0	0	0	0	0	0	0	0	0	0	0	0	0	0	0	0	0	0	0	0	0	0	0	0	0	0	0	0	0	0	0	0	0	0	0	0	0	0	0	0	0	0	102	0	0	0	0	0	0	0	0	0	0	0	0	0	0	0	0	0	0	0	0	0	0	0	0	0	0	0	0	0	0	0	0	0	0	0	0	0	0	0	0	0	0	0	0	0	0	0	0	0	0	0	0	0	0	0
3001131	SHV-77	SHV-77	carbapenem; penam; cephalosporin	antibiotic inactivation	SHV beta-lactamase	SHV-77 is a broad-spectrum beta-lactamase found in Klebsiella pneumoniae and E. coli.	Klebsiella pneumoniae	0	0	0	0	0	0	0	0	0	0	0	0	0	0	0	0	0	0	0	0	0	0	0	0	0	0	0	0	0	0	0	0	0	0	0	0	0	0	0	0	0	0	0	0	0	0	0	0	0	0	0	0	0	0	0	0	0	0	0	0	0	0	0	0	0	0	0	0	0	0	0	0	0	0	0	0	0	0	0	0	1729	0	0	0	0	0	0	0	0	0	0	0	0	0	0	0	0	0	0	0	0	0	0	0	0	0	0	0	0	0	0	0	0	0	0	0	0	0	0	0	0	0	0	0	0	0	0	0	0	0	0	0	0	0	0	0
3000165	tet(A)	tet(A)	tetracycline antibiotic	antibiotic efflux	major facilitator superfamily (MFS) antibiotic efflux pump	TetA is a tetracycline efflux pump found in many species of Gram-negative bacteria.	Shigella sonnei	0	0	0	0	0	0	0	0	0	0	0	0	0	0	0	0	0	0	0	0	0	0	0	0	0	0	0	0	0	0	0	0	0	0	0	0	0	0	0	0	0	0	0	0	0	0	0	0	0	0	0	0	0	0	0	0	0	0	0	0	0	0	0	0	0	0	0	0	0	0	0	0	0	0	0	0	0	0	0	0	755	0	0	0	0	0	0	0	0	0	0	0	0	0	0	0	0	0	0	0	0	0	0	0	0	0	0	0	0	0	0	0	0	0	0	0	0	0	0	0	0	0	0	0	0	0	0	0	0	0	140	0	0	0	0	0
3005231	SHV-219	SHV-219	carbapenem; penam; cephalosporin	antibiotic inactivation	SHV beta-lactamase	Beta-lactamase gene from Klebsiella pneumoniae. Directly submitted to NCBI without publication on 07-NOV-2018.	Klebsiella pneumoniae	0	0	0	0	0	0	0	0	0	0	0	0	0	0	0	0	0	0	0	0	0	0	0	0	0	0	0	0	0	0	0	0	0	0	0	0	0	0	0	0	0	0	0	0	0	0	0	0	0	0	0	0	0	0	0	0	0	0	0	0	0	0	0	0	0	0	0	0	0	0	0	0	0	0	0	0	0	0	0	0	417	0	0	0	0	0	0	0	0	0	0	0	0	0	0	0	0	0	0	0	0	0	0	0	0	0	0	0	0	0	0	0	0	0	0	0	0	0	0	0	0	0	0	0	0	0	0	0	0	0	0	0	0	0	0	0
3001777	OXA-347	OXA-347	carbapenem; penam; cephalosporin	antibiotic inactivation	OXA beta-lactamase	OXA-347 is a beta-lactamase found in Enterobacteriaceae.	uncultured bacterium	0	0	0	0	0	0	0	0	0	0	0	0	0	0	0	0	0	0	0	0	0	0	0	0	0	0	0	0	0	0	0	0	0	0	0	0	0	0	0	0	0	0	0	0	0	0	0	0	0	0	0	0	0	0	0	0	0	0	0	0	0	0	0	0	0	0	0	0	0	0	0	0	0	0	0	0	0	0	0	0	0	121	0	0	0	0	0	0	0	0	0	0	0	0	0	0	0	0	0	0	0	0	0	0	66	0	0	0	0	0	0	0	0	0	0	0	0	132	0	0	0	0	0	0	0	0	0	0	0	0	0	0	0	948	0	0
3003627	OXA-471	OXA-471	carbapenem; penam; cephalosporin	antibiotic inactivation	OXA beta-lactamase	Assigned by Lahey's list of beta-lactamases, no accessions or other information available.	Brachyspira pilosicoli	0	0	0	0	0	0	0	0	0	0	0	0	0	0	0	0	0	0	0	0	0	0	0	0	0	0	0	0	0	0	0	0	0	0	0	0	0	0	0	0	0	0	0	0	0	0	0	0	0	0	0	0	0	0	0	0	0	0	0	0	0	0	0	0	0	0	0	0	0	0	0	0	0	0	0	0	0	0	0	0	0	0	4432	0	0	0	0	0	0	0	0	0	0	0	0	0	0	0	0	0	0	0	0	0	0	0	0	0	0	0	0	0	0	0	0	0	0	0	0	0	0	0	0	0	955	22	0	0	0	0	0	0	0	0	0	0
3006908	CfiA14	CfiA14	carbapenem	antibiotic inactivation	CfiA beta-lactamase	CfiA14 is a CfiA beta-lactamase.	Bacteroides fragilis	0	0	0	0	0	0	0	0	0	0	0	0	0	0	0	0	0	0	0	0	0	0	0	0	0	0	0	0	0	0	0	0	0	0	0	0	0	0	0	0	0	0	0	0	0	0	0	0	0	0	0	0	0	0	0	0	0	0	0	0	0	0	0	0	0	0	0	0	0	0	0	0	0	0	0	0	0	0	0	0	0	0	0	0	57	0	0	0	0	0	0	0	0	0	0	0	0	0	0	0	0	0	0	0	0	0	0	0	0	0	0	0	0	0	0	0	0	0	0	0	0	0	0	0	0	0	0	0	0	0	0	0	0	0	0	0
3006912	CfiA2	CfiA2	carbapenem	antibiotic inactivation	CfiA beta-lactamase	CfiA2 is a CfiA beta-lactamase.	Bacteroides fragilis	0	0	0	0	0	0	0	0	0	0	0	0	0	0	0	0	0	0	0	0	0	0	0	0	0	0	0	0	0	0	0	0	0	0	0	0	0	0	0	0	0	0	0	0	0	0	0	0	0	0	0	0	0	0	0	0	0	0	0	0	0	0	0	0	0	0	0	0	0	0	0	0	0	0	0	0	0	0	0	0	0	0	0	0	55	0	0	0	0	0	0	0	0	0	0	0	0	0	0	0	0	0	0	0	0	0	0	0	0	0	0	0	0	0	0	0	0	0	0	0	0	0	0	0	0	0	0	0	0	0	0	0	0	0	0	0
3006916	CfiA24	CfiA24	carbapenem	antibiotic inactivation	CfiA beta-lactamase	CfiA24 is a CfiA beta-lactamase.	Bacteroides fragilis	0	0	0	0	0	0	0	0	0	0	0	0	0	0	0	0	0	0	0	0	0	0	0	0	0	0	0	0	0	0	0	0	0	0	0	0	0	0	0	0	0	0	0	0	0	0	0	0	0	0	0	0	0	0	0	0	0	0	0	0	0	0	0	0	0	0	0	0	0	0	0	0	0	0	0	0	0	0	0	0	0	0	0	0	22	0	0	0	0	0	0	0	0	0	0	0	0	0	0	0	0	0	0	0	0	0	0	0	0	0	0	0	0	0	0	0	0	0	0	0	0	0	0	0	0	0	0	0	0	0	0	0	0	0	0	0
3002412	OXY-5-2	OXY-5-2	penam; cephalosporin; monobactam	antibiotic inactivation	OXY beta-lactamase	OXY-5-2 is a beta-lactamase found in Klebsiella oxytoca.	Klebsiella oxytoca	0	0	0	0	0	0	0	0	0	0	0	0	0	0	0	0	0	0	0	0	0	0	0	0	0	0	0	0	0	0	0	0	0	0	0	0	0	0	0	0	0	0	0	0	0	0	0	0	0	0	0	0	0	0	0	0	0	0	0	0	0	0	0	0	0	0	0	0	0	0	0	0	0	0	0	0	0	0	0	0	0	0	0	0	0	15	0	0	0	0	0	0	0	0	0	0	0	0	0	0	0	0	0	0	0	0	0	0	0	0	0	0	0	0	0	0	0	0	0	0	0	0	0	0	0	0	0	0	0	0	0	0	0	0	0	0
3005824	OXA-603	OXA-603	carbapenem; penam; cephalosporin	antibiotic inactivation	OXA beta-lactamase	OXA-603 is a OXA beta-lactamase.	Campylobacter jejuni	0	0	0	0	0	0	0	0	0	0	0	0	0	0	0	0	0	0	0	0	0	0	0	0	0	0	0	0	0	0	0	0	0	0	0	0	0	0	0	0	0	0	0	0	0	0	0	0	0	0	0	0	0	0	0	0	0	0	0	0	0	0	0	0	0	0	0	0	0	0	0	0	0	0	0	0	0	0	0	0	0	0	0	0	0	0	1109	0	0	0	0	0	0	0	0	0	0	0	0	0	0	0	0	0	0	0	0	0	0	0	0	0	0	0	0	0	0	0	0	0	0	0	0	0	0	0	0	0	0	0	0	0	0	0	0	0
3004839	LEN-32	LEN-32	penam; penem	antibiotic inactivation	LEN beta-lactamase	A class-A beta-lactamase from Klebsiella variicola.	Klebsiella variicola	0	0	0	0	0	0	0	0	0	0	0	0	0	0	0	0	0	0	0	0	0	0	0	0	0	0	0	0	0	0	0	0	0	0	0	0	0	0	0	0	0	0	0	0	0	0	0	0	0	0	0	0	0	0	0	0	0	0	0	0	0	0	0	0	0	0	0	0	0	0	0	0	0	0	0	0	0	0	0	0	0	0	0	0	0	0	0	46	0	0	0	0	0	0	0	0	0	0	0	0	0	0	0	0	0	0	0	0	0	0	0	0	0	0	0	0	0	0	0	0	0	0	0	0	0	0	0	0	0	0	0	0	0	0	0	0
3002546	AAC(6')-Ib	AAC(6')-Ib	aminoglycoside antibiotic	antibiotic inactivation	AAC(6')	AAC(6')-Ib is an aminoglycoside acetyltransferase encoded by plasmids, transposons, integrons in K. pneumoniae, P. mirabilis, P. aeruginosa, S. enterica, K. oxytoca, S. maltophilia, E. cloacae and V. cholerae.	Klebsiella pneumoniae	0	0	0	0	0	0	0	0	0	0	0	0	0	0	0	0	0	0	0	0	0	0	0	0	0	0	0	0	0	0	0	0	0	0	0	0	0	0	0	0	0	0	0	0	0	0	0	0	0	0	0	0	0	0	0	0	0	0	0	0	0	0	0	0	0	0	0	0	0	0	0	0	0	0	0	0	0	0	0	0	0	0	0	0	0	0	0	0	12	0	0	0	0	0	0	0	0	0	0	0	0	0	0	0	0	0	0	0	0	0	0	0	0	0	0	0	0	0	0	0	0	0	0	0	0	0	0	0	0	0	0	0	0	0	0	0
3001972	CTX-M-112	CTX-M-112	cephalosporin	antibiotic inactivation	CTX-M beta-lactamase	CTX-M-112 is a beta-lactamase found in Shigella spp.	Shigella sp. SH257	0	0	0	0	0	0	0	0	0	0	0	0	0	0	0	0	0	0	0	0	0	0	0	0	0	0	0	0	0	0	0	0	0	0	0	0	0	0	0	0	0	0	0	0	0	0	0	0	0	0	0	0	0	0	0	0	0	0	0	0	0	0	0	0	0	0	0	0	0	0	0	0	0	0	0	0	0	0	0	0	0	0	0	0	0	0	0	0	80	0	0	0	0	0	0	0	0	0	0	0	0	0	0	0	0	0	0	0	0	0	0	0	0	0	0	0	0	0	0	0	0	0	0	0	0	0	0	0	0	0	0	0	0	0	0	0
3002695	cmlA5	cmlA5	phenicol antibiotic	antibiotic efflux	major facilitator superfamily (MFS) antibiotic efflux pump	cmlA5 is a plasmid or transposon-encoded chloramphenicol exporter that is found in Escherichia coli.	uncultured bacterium	0	0	0	0	0	0	0	0	0	0	0	0	0	0	0	0	0	0	0	0	0	0	0	0	0	0	0	0	0	0	0	0	0	0	0	0	0	0	0	0	0	0	0	0	0	0	0	0	0	0	0	0	0	0	0	0	0	0	0	0	0	0	0	0	0	0	0	0	0	0	0	0	0	0	0	0	0	0	0	0	0	0	0	0	0	0	0	0	83	0	0	0	0	0	0	0	0	0	0	0	0	0	0	0	0	0	0	0	0	0	0	0	0	0	0	0	0	0	0	0	0	0	0	0	0	0	0	0	0	0	0	0	0	0	0	0
3003172	ACT-37	ACT-37	carbapenem; penam; cephalosporin; cephamycin	antibiotic inactivation	ACT beta-lactamase	From the Lahey list of beta-lactamases.	Enterobacter cloacae	0	0	0	0	0	0	0	0	0	0	0	0	0	0	0	0	0	0	0	0	0	0	0	0	0	0	0	0	0	0	0	0	0	0	0	0	0	0	0	0	0	0	0	0	0	0	0	0	0	0	0	0	0	0	0	0	0	0	0	0	0	0	0	0	0	0	0	0	0	0	0	0	0	0	0	0	0	0	0	0	0	0	0	0	0	0	0	0	19	0	0	0	0	0	0	0	0	0	0	0	0	0	0	0	0	0	0	0	0	0	21	0	0	0	0	0	0	0	0	0	0	0	0	0	0	0	0	0	0	0	0	0	0	0	0	0
3002732	QnrB17	QnrB17	fluoroquinolone antibiotic	antibiotic target protection	quinolone resistance protein (qnr)	QnrB17 is a plasmid-mediated quinolone resistance protein found in Citrobacter freundii.	Citrobacter freundii	0	0	0	0	0	0	0	0	0	0	0	0	0	0	0	0	0	0	0	0	0	0	0	0	0	0	0	0	0	0	0	0	0	0	0	0	0	0	0	0	0	0	0	0	0	0	0	0	0	0	0	0	0	0	0	0	0	0	0	0	0	0	0	0	0	0	0	0	0	0	0	0	0	0	0	0	0	0	0	0	0	0	0	0	0	0	0	0	1992	0	0	0	0	0	0	0	0	0	0	0	0	0	0	0	0	0	0	0	0	0	0	0	0	0	0	0	0	0	0	0	0	0	0	0	0	0	0	0	4487	0	0	0	0	0	0	0
3000962	TEM-95	TEM-95	penam; penem; cephalosporin; monobactam	antibiotic inactivation	TEM beta-lactamase	TEM-95 is a broad-spectrum beta-lactamase found in E. coli.	Escherichia coli	0	0	0	0	0	0	0	0	0	0	0	0	0	0	0	0	0	0	0	0	0	0	0	0	0	0	0	0	0	0	0	0	0	0	0	0	0	0	0	0	0	0	0	0	0	0	0	0	0	0	0	0	0	0	0	0	0	0	0	0	0	0	0	0	0	0	0	0	0	0	0	0	0	0	0	0	0	0	0	0	0	0	0	0	0	0	0	0	50	0	0	0	0	0	0	0	0	0	0	0	0	0	0	0	0	0	0	0	0	0	0	0	0	0	0	0	0	0	0	0	0	0	0	0	0	0	0	0	0	0	0	0	0	0	0	0
3002756	QnrB41	QnrB41	fluoroquinolone antibiotic	antibiotic target protection	quinolone resistance protein (qnr)	QnrB41 is a plasmid-mediated quinolone resistance protein found in Citrobacter freundii.	Citrobacter freundii	0	0	0	0	0	0	0	0	0	0	0	0	0	0	0	0	0	0	0	0	0	0	0	0	0	0	0	0	0	0	0	0	0	0	0	0	0	0	0	0	0	0	0	0	0	0	0	0	0	0	0	0	0	0	0	0	0	0	0	0	0	0	0	0	0	0	0	0	0	0	0	0	0	0	0	0	0	0	0	0	0	0	0	0	0	0	0	0	32	0	0	0	0	0	0	0	0	0	0	0	0	0	0	0	0	0	0	0	0	0	0	0	0	0	0	0	0	0	0	0	0	0	0	0	0	0	0	0	58	0	0	0	0	0	0	0
3001982	CTX-M-123	CTX-M-123	cephalosporin	antibiotic inactivation	CTX-M beta-lactamase	CTX-M-123 is a beta-lactamase found in Escherichia coli.	Escherichia coli	0	0	0	0	0	0	0	0	0	0	0	0	0	0	0	0	0	0	0	0	0	0	0	0	0	0	0	0	0	0	0	0	0	0	0	0	0	0	0	0	0	0	0	0	0	0	0	0	0	0	0	0	0	0	0	0	0	0	0	0	0	0	0	0	0	0	0	0	0	0	0	0	0	0	0	0	0	0	0	0	0	0	0	0	0	0	0	0	69	0	0	0	0	0	0	0	0	0	0	0	0	0	0	0	0	0	0	0	0	0	0	0	0	0	0	0	0	0	0	0	0	0	0	0	0	0	0	0	52	0	0	0	0	0	0	0
3001851	ACT-31	ACT-31	carbapenem; penam; cephalosporin; cephamycin	antibiotic inactivation	ACT beta-lactamase	ACT-31 is a beta-lactamase. From the Lahey list of ACT beta-lactamases.	Enterobacter cloacae	0	0	0	0	0	0	0	0	0	0	0	0	0	0	0	0	0	0	0	0	0	0	0	0	0	0	0	0	0	0	0	0	0	0	0	0	0	0	0	0	0	0	0	0	0	0	0	0	0	0	0	0	0	0	0	0	0	0	0	0	0	0	0	0	0	0	0	0	0	0	0	0	0	0	0	0	0	0	0	0	0	0	0	0	0	0	0	0	111	0	0	0	0	0	0	0	0	0	0	0	0	0	0	0	0	0	0	0	0	0	0	0	0	0	0	0	0	0	0	0	0	0	0	0	0	0	0	0	0	0	0	0	0	0	0	0
3001922	CTX-M-61	CTX-M-61	cephalosporin	antibiotic inactivation	CTX-M beta-lactamase	CTX-M-61 is a beta-lactamase found in the Enterobacteriaceae family.	Salmonella enterica subsp. enterica serovar Typhimurium	0	0	0	0	0	0	0	0	0	0	0	0	0	0	0	0	0	0	0	0	0	0	0	0	0	0	0	0	0	0	0	0	0	0	0	0	0	0	0	0	0	0	0	0	0	0	0	0	0	0	0	0	0	0	0	0	0	0	0	0	0	0	0	0	0	0	0	0	0	0	0	0	0	0	0	0	0	0	0	0	0	0	0	0	0	0	0	0	16	0	0	0	0	0	0	0	0	0	0	0	0	0	0	0	0	0	0	0	0	0	0	0	0	0	0	0	0	0	0	0	0	0	0	0	0	0	0	0	24	0	0	0	0	0	0	0
3001838	ACT-17	ACT-17	carbapenem; penam; cephalosporin; cephamycin	antibiotic inactivation	ACT beta-lactamase	ACT-17 is a beta-lactamase. From the Lahey list of ACT beta-lactamases.	Enterobacter cloacae	0	0	0	0	0	0	0	0	0	0	0	0	0	0	0	0	0	0	0	0	0	0	0	0	0	0	0	0	0	0	0	0	0	0	0	0	0	0	0	0	0	0	0	0	0	0	0	0	0	0	0	0	0	0	0	0	0	0	0	0	0	0	0	0	0	0	0	0	0	0	0	0	0	0	0	0	0	0	0	0	0	0	0	0	0	0	0	0	64	0	0	0	0	0	0	0	0	0	0	0	0	0	0	0	0	0	0	0	0	0	0	0	0	0	0	0	0	0	0	0	0	0	0	0	0	0	0	0	0	0	0	0	0	0	0	0
3002730	QnrB15	QnrB15	fluoroquinolone antibiotic	antibiotic target protection	quinolone resistance protein (qnr)	QnrB15 is a plasmid-mediated quinolone resistance protein found in Citrobacter freundii.	Citrobacter freundii	0	0	0	0	0	0	0	0	0	0	0	0	0	0	0	0	0	0	0	0	0	0	0	0	0	0	0	0	0	0	0	0	0	0	0	0	0	0	0	0	0	0	0	0	0	0	0	0	0	0	0	0	0	0	0	0	0	0	0	0	0	0	0	0	0	0	0	0	0	0	0	0	0	0	0	0	0	0	0	0	0	0	0	0	0	0	0	0	11	0	0	0	0	0	0	0	0	0	0	0	0	0	0	0	0	0	0	0	0	0	0	0	0	0	0	0	0	0	0	0	0	0	0	0	0	0	0	0	24	0	0	0	0	0	0	0
3002696	cmlA6	cmlA6	phenicol antibiotic	antibiotic efflux	major facilitator superfamily (MFS) antibiotic efflux pump	cmlA6 is a plasmid-encoded chloramphenicol exporter that is found in Pseudomonas aeruginosa.	Pseudomonas aeruginosa	0	0	0	0	0	0	0	0	0	0	0	0	0	0	0	0	0	0	0	0	0	0	0	0	0	0	0	0	0	0	0	0	0	0	0	0	0	0	0	0	0	0	0	0	0	0	0	0	0	0	0	0	0	0	0	0	0	0	0	0	0	0	0	0	0	0	0	0	0	0	0	0	0	0	0	0	0	0	0	0	0	0	0	0	0	0	0	0	1950	0	0	0	0	0	0	0	0	0	0	0	0	0	0	0	0	0	0	0	0	0	0	0	0	0	0	0	1407	0	0	0	0	0	0	0	0	0	0	0	0	0	0	0	0	0	0	0
3002731	QnrB16	QnrB16	fluoroquinolone antibiotic	antibiotic target protection	quinolone resistance protein (qnr)	QnrB16 is a plasmid-mediated quinolone resistance protein found in Citrobacter freundii.	Citrobacter freundii	0	0	0	0	0	0	0	0	0	0	0	0	0	0	0	0	0	0	0	0	0	0	0	0	0	0	0	0	0	0	0	0	0	0	0	0	0	0	0	0	0	0	0	0	0	0	0	0	0	0	0	0	0	0	0	0	0	0	0	0	0	0	0	0	0	0	0	0	0	0	0	0	0	0	0	0	0	0	0	0	0	0	0	0	0	0	0	0	14	0	0	0	0	0	0	0	0	0	0	0	0	0	0	0	0	0	0	0	0	0	0	0	0	0	0	0	0	0	0	0	0	0	0	0	0	0	0	0	336	0	0	0	0	0	0	0
3001907	CTX-M-45	CTX-M-45	cephalosporin	antibiotic inactivation	CTX-M beta-lactamase	CTX-M-45 is a beta-lactamase found in Escherichia coli.	Escherichia coli	0	0	0	0	0	0	0	0	0	0	0	0	0	0	0	0	0	0	0	0	0	0	0	0	0	0	0	0	0	0	0	0	0	0	0	0	0	0	0	0	0	0	0	0	0	0	0	0	0	0	0	0	0	0	0	0	0	0	0	0	0	0	0	0	0	0	0	0	0	0	0	0	0	0	0	0	0	0	0	0	0	0	0	0	0	0	0	0	43	0	0	0	0	0	0	0	0	0	0	0	0	0	0	0	0	0	0	0	0	0	0	0	0	0	0	0	0	0	0	0	0	0	0	0	0	0	0	0	0	0	0	0	0	0	0	0
3002391	OXY-1-3	OXY-1-3	penam; cephalosporin; monobactam	antibiotic inactivation	OXY beta-lactamase	OXY-1-3 is a beta-lactamase found in Klebsiella oxytoca.	Klebsiella oxytoca	0	0	0	0	0	0	0	0	0	0	0	0	0	0	0	0	0	0	0	0	0	0	0	0	0	0	0	0	0	0	0	0	0	0	0	0	0	0	0	0	0	0	0	0	0	0	0	0	0	0	0	0	0	0	0	0	0	0	0	0	0	0	0	0	0	0	0	0	0	0	0	0	0	0	0	0	0	0	0	0	0	0	0	0	0	0	0	0	661	0	0	0	0	0	0	0	0	0	0	0	0	0	0	0	0	0	0	25	0	0	0	0	0	0	0	0	0	0	0	0	0	0	0	0	0	0	0	0	0	0	0	0	0	0	0	0
3000942	TEM-76	TEM-76	penam; penem; cephalosporin; monobactam	antibiotic inactivation	TEM beta-lactamase	TEM-76 is an inhibitor-resistant beta-lactamase found in E. coli.	Escherichia coli	0	0	0	0	0	0	0	0	0	0	0	0	0	0	0	0	0	0	0	0	0	0	0	0	0	0	0	0	0	0	0	0	0	0	0	0	0	0	0	0	0	0	0	0	0	0	0	0	0	0	0	0	0	0	0	0	0	0	0	0	0	0	0	0	0	0	0	0	0	0	0	0	0	0	0	0	0	0	0	0	0	0	0	0	0	0	0	0	88	0	0	0	0	0	0	0	0	0	0	0	0	0	65	0	0	0	0	0	0	0	0	0	0	0	0	0	0	0	0	0	0	0	0	0	0	0	0	0	145	0	0	0	0	0	0	0
3002786	QnrB74	QnrB74	fluoroquinolone antibiotic	antibiotic target protection	quinolone resistance protein (qnr)	QnrB74 is a plasmid-mediated quinolone resistance protein found in Escherichia coli.	Escherichia coli	0	0	0	0	0	0	0	0	0	0	0	0	0	0	0	0	0	0	0	0	0	0	0	0	0	0	0	0	0	0	0	0	0	0	0	0	0	0	0	0	0	0	0	0	0	0	0	0	0	0	0	0	0	0	0	0	0	0	0	0	0	0	0	0	0	0	0	0	0	0	0	0	0	0	0	0	0	0	0	0	0	0	0	0	0	0	0	0	29	0	0	0	0	0	0	0	0	0	0	0	0	0	0	0	0	0	0	0	0	0	0	0	0	0	0	0	0	0	0	0	0	0	0	0	0	0	0	0	44	0	0	0	0	0	0	0
3001392	TEM-215	TEM-215	penam; penem; cephalosporin; monobactam	antibiotic inactivation	TEM beta-lactamase	From the Lahey list of beta-lactamases. Not yet released.	Escherichia coli	0	0	0	0	0	0	0	0	0	0	0	0	0	0	0	0	0	0	0	0	0	0	0	0	0	0	0	0	0	0	0	0	0	0	0	0	0	0	0	0	0	0	0	0	0	0	0	0	0	0	0	0	0	0	0	0	0	0	0	0	0	0	0	0	0	0	0	0	0	0	0	0	0	0	0	0	0	0	0	0	0	0	0	0	0	0	0	0	57	0	0	0	0	0	0	0	0	0	0	0	0	0	0	0	0	0	0	0	0	0	0	0	0	0	0	0	0	0	0	0	0	0	0	0	0	0	0	0	103	0	0	0	0	0	0	0
3004665	cmlA8	cmlA8	phenicol antibiotic	antibiotic efflux	major facilitator superfamily (MFS) antibiotic efflux pump	cmlA8 is a plasmid that confers resistance to chloramphenicol.	Pseudomonas aeruginosa	0	0	0	0	0	0	0	0	0	0	0	0	0	0	0	0	0	0	0	0	0	0	0	0	0	0	0	0	0	0	0	0	0	0	0	0	0	0	0	0	0	0	0	0	0	0	0	0	0	0	0	0	0	0	0	0	0	0	0	0	0	0	0	0	0	0	0	0	0	0	0	0	0	0	0	0	0	0	0	0	0	0	0	0	0	0	0	0	65	0	0	0	0	0	0	0	0	0	0	0	0	0	0	0	0	0	0	0	0	0	0	0	0	0	0	0	0	0	0	0	0	0	0	0	0	0	0	0	0	0	0	0	0	0	0	0
3001578	OXA-392	OXA-392	carbapenem; penam; cephalosporin	antibiotic inactivation	OXA beta-lactamase	OXA-392 is a beta-lactamase. From the Lahey list of OXA beta-lactamases.	uncultured bacterium	0	0	0	0	0	0	0	0	0	0	0	0	0	0	0	0	0	0	0	0	0	0	0	0	0	0	0	0	0	0	0	0	0	0	0	0	0	0	0	0	0	0	0	0	0	0	0	0	0	0	0	0	0	0	0	0	0	0	0	0	0	0	0	0	0	0	0	0	0	0	0	0	0	0	0	0	0	0	0	0	0	0	0	0	0	0	0	0	23	0	0	0	0	0	0	0	0	0	0	0	0	0	0	0	0	0	0	0	0	0	0	0	0	0	0	0	0	0	0	0	0	0	0	0	0	0	0	0	0	0	0	0	0	0	0	0
3003374	Ka acrR mutation	Klebsiella aerogenes acrR with mutation conferring multidrug antibiotic resistance	penam; disinfecting agents and antiseptics; tetracycline antibiotic; cephalosporin; glycylcycline; fluoroquinolone antibiotic; rifamycin antibiotic; phenicol antibiotic	antibiotic efflux; antibiotic target alteration	resistance-nodulation-cell division (RND) antibiotic efflux pump	AcrR is a repressor of the AcrAB-TolC multidrug efflux complex. AcrR mutations result in high level antibiotic resistance.	Klebsiella aerogenes	0	0	0	0	0	0	0	0	0	0	0	0	0	0	0	0	0	0	0	0	0	0	0	0	0	0	0	0	0	0	0	0	0	0	0	0	0	0	0	0	0	0	0	0	0	0	0	0	0	0	0	0	0	0	0	0	0	0	0	0	0	0	0	0	0	0	0	0	0	0	0	0	0	0	0	0	0	0	0	0	0	0	0	0	0	0	0	0	63	0	0	0	0	0	0	0	0	0	0	0	0	0	0	0	0	0	0	0	0	0	0	0	0	0	0	0	0	0	0	0	0	0	0	0	0	0	0	0	0	0	0	0	0	0	0	0
3005098	qacL	qacL	disinfecting agents and antiseptics	antibiotic efflux	small multidrug resistance (SMR) antibiotic efflux pump	A subunit of the qac multidrug efflux pump in Vibrio cholerae.	Vibrio cholerae	0	0	0	0	0	0	0	0	0	0	0	0	0	0	0	0	0	0	0	0	0	0	0	0	0	0	0	0	0	0	0	0	0	0	0	0	0	0	0	0	0	0	0	0	0	0	0	0	0	0	0	0	0	0	0	0	0	0	0	0	0	0	0	0	0	0	0	0	0	0	0	0	0	0	0	0	0	0	0	0	0	0	0	0	0	0	0	0	271	0	0	0	0	0	31	0	0	0	0	0	0	0	0	0	0	0	0	0	0	0	0	0	0	0	0	0	180	0	0	0	0	0	0	0	0	0	0	0	0	0	0	0	0	0	0	0
3005118	AAC(6')-Ib-cr8	AAC(6')-Ib-cr8	fluoroquinolone antibiotic; aminoglycoside antibiotic	antibiotic inactivation	AAC(6')-Ib-cr	A fluoroquinolone-acetylating aminoglycoside acetyltransferase variant, identified from Salmonella. These variants confers resistance to both aminoglycoside and fluoroquinolone antibiotics.	Salmonella enterica subsp. enterica serovar Derby	0	0	0	0	0	0	0	0	0	0	0	0	0	0	0	0	0	0	0	0	0	0	0	0	0	0	0	0	0	0	0	0	0	0	0	0	0	0	0	0	0	0	0	0	0	0	0	0	0	0	0	0	0	0	0	0	0	0	0	0	0	0	0	0	0	0	0	0	0	0	0	0	0	0	0	0	0	0	0	0	0	0	0	0	0	0	0	0	16	0	0	0	0	0	0	0	0	0	0	0	0	0	0	0	0	0	0	0	0	0	0	0	0	0	0	0	0	0	0	0	0	0	0	0	0	0	0	0	0	0	0	0	0	0	0	0
3005265	TEM-234	TEM-234	penam; penem; cephalosporin; monobactam	antibiotic inactivation	TEM beta-lactamase	TEM-234 is a beta-lactamase.	Pseudomonas aeruginosa	0	0	0	0	0	0	0	0	0	0	0	0	0	0	0	0	0	0	0	0	0	0	0	0	0	0	0	0	0	0	0	0	0	0	0	0	0	0	0	0	0	0	0	0	0	0	0	0	0	0	0	0	0	0	0	0	0	0	0	0	0	0	0	0	0	0	0	0	0	0	0	0	0	0	0	0	0	0	0	0	0	0	0	0	0	0	0	0	51	0	0	0	0	0	0	0	0	0	0	0	0	0	0	0	0	0	0	0	0	0	0	0	0	0	0	0	0	0	0	0	0	0	0	0	0	0	0	0	59	0	0	0	0	0	0	0
3006236	ACT-41	ACT-41	carbapenem; penam; cephalosporin; cephamycin	antibiotic inactivation	ACT beta-lactamase	ACT-41 is a ACT beta-lactamase.	Enterobacter cloacae complex	0	0	0	0	0	0	0	0	0	0	0	0	0	0	0	0	0	0	0	0	0	0	0	0	0	0	0	0	0	0	0	0	0	0	0	0	0	0	0	0	0	0	0	0	0	0	0	0	0	0	0	0	0	0	0	0	0	0	0	0	0	0	0	0	0	0	0	0	0	0	0	0	0	0	0	0	0	0	0	0	0	0	0	0	0	0	0	0	158	0	0	0	0	0	0	0	0	0	0	0	0	0	0	0	0	0	0	0	0	0	41	0	0	0	0	0	0	0	0	0	0	0	0	0	0	0	0	0	0	0	0	0	0	0	0	0
3002438	OKP-B-5	OKP-B-5	penam; cephalosporin	antibiotic inactivation	OKP beta-lactamase	OKP-B-5 is a beta-lactamase found in Klebsiella pneumoniae.	Klebsiella pneumoniae	0	0	0	0	0	0	0	0	0	0	0	0	0	0	0	0	0	0	0	0	0	0	0	0	0	0	0	0	0	0	0	0	0	0	0	0	0	0	0	0	0	0	0	0	0	0	0	0	0	0	0	0	0	0	0	0	0	0	0	0	0	0	0	0	0	0	0	0	0	0	0	0	0	0	0	0	0	0	0	0	0	0	0	0	0	0	0	0	0	19	0	0	0	0	0	0	0	0	0	0	0	0	0	0	0	0	0	0	0	0	0	0	0	0	0	0	0	0	0	0	0	0	0	0	0	0	0	0	0	0	0	0	0	0	0	0
3002437	OKP-B-4	OKP-B-4	penam; cephalosporin	antibiotic inactivation	OKP beta-lactamase	OKP-B-4 is a beta-lactamase found in Klebsiella pneumoniae.	Klebsiella pneumoniae	0	0	0	0	0	0	0	0	0	0	0	0	0	0	0	0	0	0	0	0	0	0	0	0	0	0	0	0	0	0	0	0	0	0	0	0	0	0	0	0	0	0	0	0	0	0	0	0	0	0	0	0	0	0	0	0	0	0	0	0	0	0	0	0	0	0	0	0	0	0	0	0	0	0	0	0	0	0	0	0	0	0	0	0	0	0	0	0	0	21	0	0	0	0	0	0	0	0	0	0	0	0	0	0	0	0	0	0	0	0	0	0	0	0	0	0	0	0	0	0	0	0	0	0	0	0	0	0	0	0	0	0	0	0	0	0
3006151	OKP-B-45	OKP-B-45	penam; cephalosporin	antibiotic inactivation	OKP beta-lactamase	OKP-B-45 is a OKP beta-lactamase.	Klebsiella quasipneumoniae	0	0	0	0	0	0	0	0	0	0	0	0	0	0	0	0	0	0	0	0	0	0	0	0	0	0	0	0	0	0	0	0	0	0	0	0	0	0	0	0	0	0	0	0	0	0	0	0	0	0	0	0	0	0	0	0	0	0	0	0	0	0	0	0	0	0	0	0	0	0	0	0	0	0	0	0	0	0	0	0	0	0	0	0	0	0	0	0	0	1128	0	0	0	0	0	0	0	0	0	0	0	0	0	0	0	0	0	0	0	0	0	0	0	0	0	0	0	0	0	0	0	0	0	0	0	0	0	0	0	0	0	0	0	0	0	0
3001864	CTX-M-1	CTX-M-1	cephalosporin	antibiotic inactivation	CTX-M beta-lactamase	CTX-M-1 is a beta-lactamase found in the Enterobacteriaceae family.	Escherichia coli	0	0	0	0	0	0	0	0	0	0	0	0	0	0	0	0	0	0	0	0	0	0	0	0	0	0	0	0	0	0	0	0	0	0	0	0	0	0	0	0	0	0	0	0	0	0	0	0	0	0	0	0	0	0	0	0	0	0	0	0	0	0	0	0	0	0	0	0	0	0	0	0	0	0	0	0	0	0	0	0	0	0	0	0	0	0	0	0	0	0	0	0	2270	0	0	0	0	0	0	0	0	0	0	0	0	0	0	0	0	0	0	0	0	0	0	0	0	0	0	0	0	0	0	0	60	0	0	0	0	0	0	0	0	0	0	0
3001976	CTX-M-116	CTX-M-116	cephalosporin	antibiotic inactivation	CTX-M beta-lactamase	CTX-M-116 is a beta-lactamase found in Proteus mirabilis.	Proteus mirabilis	0	0	0	0	0	0	0	0	0	0	0	0	0	0	0	0	0	0	0	0	0	0	0	0	0	0	0	0	0	0	0	0	0	0	0	0	0	0	0	0	0	0	0	0	0	0	0	0	0	0	0	0	0	0	0	0	0	0	0	0	0	0	0	0	0	0	0	0	0	0	0	0	0	0	0	0	0	0	0	0	0	0	0	0	0	0	0	0	0	0	0	0	27	0	0	0	0	0	0	0	0	0	0	0	0	0	0	0	0	0	0	0	0	0	0	0	0	0	0	0	0	0	0	0	0	0	0	0	0	0	0	0	0	0	0	0
3002434	OKP-B-1	OKP-B-1	penam; cephalosporin	antibiotic inactivation	OKP beta-lactamase	OKP-B-1 is a beta-lactamase found in Klebsiella pneumoniae.	Klebsiella pneumoniae	0	0	0	0	0	0	0	0	0	0	0	0	0	0	0	0	0	0	0	0	0	0	0	0	0	0	0	0	0	0	0	0	0	0	0	0	0	0	0	0	0	0	0	0	0	0	0	0	0	0	0	0	0	0	0	0	0	0	0	0	0	0	0	0	0	0	0	0	0	0	0	0	0	0	0	0	0	0	0	0	0	0	0	0	0	0	0	0	0	0	0	0	0	855	0	0	0	0	0	0	0	0	0	0	0	0	0	0	0	0	0	0	0	0	0	0	0	0	0	0	0	0	0	0	0	0	0	0	0	0	0	0	0	0	0	0
3000990	TEM-128	TEM-128	penam; penem; cephalosporin; monobactam	antibiotic inactivation	TEM beta-lactamase	TEM-128 is a broad-spectrum beta-lactamase found in E. coli.	Escherichia coli	0	0	0	0	0	0	0	0	0	0	0	0	0	0	0	0	0	0	0	0	0	0	0	0	0	0	0	0	0	0	0	0	0	0	0	0	0	0	0	0	0	0	0	0	0	0	0	0	0	0	0	0	0	0	0	0	0	0	0	0	0	0	0	0	0	0	0	0	0	0	0	0	0	0	0	0	0	0	0	0	0	0	0	0	0	0	0	0	0	0	0	0	0	0	50	0	0	0	0	0	0	0	0	0	0	0	0	0	0	0	0	0	0	0	0	0	0	0	0	0	0	0	0	0	0	0	0	0	94	0	0	0	0	0	0	0
3001345	SHV-144	SHV-144	carbapenem; penam; cephalosporin	antibiotic inactivation	SHV beta-lactamase	SHV-144 is a beta-lactamase found in Klebsiella pneumoniae.	Klebsiella pneumoniae	0	0	0	0	0	0	0	0	0	0	0	0	0	0	0	0	0	0	0	0	0	0	0	0	0	0	0	0	0	0	0	0	0	0	0	0	0	0	0	0	0	0	0	0	0	0	0	0	0	0	0	0	0	0	0	0	0	0	0	0	0	0	0	0	0	0	0	0	0	0	0	0	0	0	0	0	0	0	0	0	0	0	0	0	0	0	0	0	0	0	0	0	0	0	46	0	0	0	0	0	0	0	0	0	0	0	0	0	0	0	0	0	0	0	0	0	0	0	0	0	0	0	0	0	0	0	0	0	0	0	0	0	0	0	0	0
3006910	CfiA18	CfiA18	carbapenem	antibiotic inactivation	CfiA beta-lactamase	CfiA18 is a CfiA beta-lactamase.	Bacteroides fragilis	0	0	0	0	0	0	0	0	0	0	0	0	0	0	0	0	0	0	0	0	0	0	0	0	0	0	0	0	0	0	0	0	0	0	0	0	0	0	0	0	0	0	0	0	0	0	0	0	0	0	0	0	0	0	0	0	0	0	0	0	0	0	0	0	0	0	0	0	0	0	0	0	0	0	0	0	0	0	0	0	0	0	0	0	0	0	0	0	0	0	0	0	0	0	0	95	0	0	0	0	0	0	0	0	0	0	0	0	0	0	0	0	0	0	0	0	0	0	0	0	0	0	0	0	0	0	0	0	0	0	0	0	0	0	0	0
3003616	OXA-460	OXA-460	carbapenem; penam; cephalosporin	antibiotic inactivation	OXA beta-lactamase	Assigned by Lahey's list of beta-lactamases, no accessions or other information available.	Campylobacter jejuni	0	0	0	0	0	0	0	0	0	0	0	0	0	0	0	0	0	0	0	0	0	0	0	0	0	0	0	0	0	0	0	0	0	0	0	0	0	0	0	0	0	0	0	0	0	0	0	0	0	0	0	0	0	0	0	0	0	0	0	0	0	0	0	0	0	0	0	0	0	0	0	0	0	0	0	0	0	0	0	0	0	0	0	0	0	0	0	0	0	0	0	0	0	0	0	0	269	0	0	0	0	0	0	0	0	0	0	0	0	0	0	0	0	0	0	0	0	0	0	0	0	0	0	0	0	0	0	0	0	0	0	0	0	0	0	0
3001397	OXA-2	OXA-2	penam; cephalosporin; carbapenem	antibiotic inactivation	OXA beta-lactamase	OXA-2 is a beta-lactamase found in the Enterobacteriaceae family.	Plasmid R46	0	0	0	0	0	0	0	0	0	0	0	0	0	0	0	0	0	0	0	0	0	0	0	0	0	0	0	0	0	0	0	0	0	0	0	0	0	0	0	0	0	0	0	0	0	0	0	0	0	0	0	0	0	0	0	0	0	0	0	0	0	0	0	0	0	0	0	0	0	0	0	0	0	0	0	0	0	0	0	0	0	0	0	0	0	0	0	0	0	0	0	0	0	0	0	0	0	18	0	0	0	0	0	0	0	0	0	0	0	0	0	0	0	0	0	0	0	0	0	0	0	0	18	0	0	0	0	0	0	0	0	0	0	0	0	0
3006477	MOX-12	MOX-12	penam; cephamycin; cephalosporin	antibiotic inactivation	MOX beta-lactamase	MOX-12 is a MOX beta-lactamase.	Aeromonas	0	0	0	0	0	0	0	0	0	0	0	0	0	0	0	0	0	0	0	0	0	0	0	0	0	0	0	0	0	0	0	0	0	0	0	0	0	0	0	0	0	0	0	0	0	0	0	0	0	0	0	0	0	0	0	0	0	0	0	0	0	0	0	0	0	0	0	0	0	0	0	0	0	0	0	0	0	0	0	0	0	0	0	0	0	0	0	0	0	0	0	0	0	0	0	0	0	48	0	0	0	0	0	0	0	0	0	0	0	0	0	0	0	0	0	0	0	0	0	0	0	0	61	0	0	0	0	0	0	0	0	0	0	0	0	0
3000916	TEM-47	TEM-47	penam; penem; cephalosporin; monobactam	antibiotic inactivation	TEM beta-lactamase	TEM-47 is an extended-spectrum beta-lactamase found in Klebsiella pneumoniae.	Klebsiella pneumoniae	0	0	0	0	0	0	0	0	0	0	0	0	0	0	0	0	0	0	0	0	0	0	0	0	0	0	0	0	0	0	0	0	0	0	0	0	0	0	0	0	0	0	0	0	0	0	0	0	0	0	0	0	0	0	0	0	0	0	0	0	0	0	0	0	0	0	0	0	0	0	0	0	0	0	0	0	0	0	0	0	0	0	0	0	0	0	0	0	0	0	0	0	0	0	0	0	0	0	0	200	0	0	0	0	0	0	0	0	0	0	0	0	0	0	0	0	0	0	0	0	0	0	0	0	0	0	0	0	0	0	0	0	0	0	0	0
3000951	TEM-84	TEM-84	penam; penem; cephalosporin; monobactam	antibiotic inactivation	TEM beta-lactamase	TEM-84 is an inhibitor-resistant beta-lactamase found in E. coli.	Escherichia coli	0	0	0	0	0	0	0	0	0	0	0	0	0	0	0	0	0	0	0	0	0	0	0	0	0	0	0	0	0	0	0	0	0	0	0	0	0	0	0	0	0	0	0	0	0	0	0	0	0	0	0	0	0	0	0	0	0	0	0	0	0	0	0	0	0	0	0	0	0	0	0	0	0	0	0	0	0	0	0	0	0	0	0	0	0	0	0	0	0	0	0	0	0	0	0	0	0	0	0	238	0	0	0	0	0	0	0	0	0	0	0	0	0	0	0	0	0	0	0	0	0	0	0	0	0	0	0	0	0	0	0	0	0	0	0	0
3002995	ROB-1	ROB-1	penam; cephalosporin	antibiotic inactivation	ROB beta-lactamase	ROB-1 is a beta-lactamase found in Pasteurella and Haemophilus.	Mannheimia haemolytica	0	0	0	0	0	0	0	0	0	0	0	0	0	0	0	0	0	0	0	0	0	0	0	0	0	0	0	0	0	0	0	0	0	0	0	0	0	0	0	0	0	0	0	0	0	0	0	0	0	0	0	0	0	0	0	0	0	0	0	0	0	0	0	0	0	0	0	0	0	0	0	0	0	0	0	0	0	0	0	0	0	0	0	0	0	0	0	0	0	0	0	0	0	0	0	0	0	0	0	0	0	68	0	0	0	0	0	0	0	0	0	0	0	0	0	0	0	0	0	0	0	0	0	0	0	0	0	0	0	0	0	0	0	0	0	0
3003012	dfrA13	dfrA13	diaminopyrimidine antibiotic	antibiotic target replacement	trimethoprim resistant dihydrofolate reductase dfr	dfrA13 is an integron-encoded dihydrofolate reductase found in Escherichia coli.	Escherichia coli	0	0	0	0	0	0	0	0	0	0	0	0	0	0	0	0	0	0	0	0	0	0	0	0	0	0	0	0	0	0	0	0	0	0	0	0	0	0	0	0	0	0	0	0	0	0	0	0	0	0	0	0	0	0	0	0	0	0	0	0	0	0	0	0	0	0	0	0	0	0	0	0	0	0	0	0	0	0	0	0	0	0	0	0	0	0	0	0	0	0	0	0	0	0	0	0	0	0	0	0	0	0	366	0	0	158	0	0	0	0	0	0	0	0	0	0	0	0	0	0	0	0	0	0	0	0	0	0	0	0	0	0	0	0	0	0
3001052	TEM-192	TEM-192	penam; penem; cephalosporin; monobactam	antibiotic inactivation	TEM beta-lactamase	TEM-192 is a beta-lactamase.	Klebsiella pneumoniae	0	0	0	0	0	0	0	0	0	0	0	0	0	0	0	0	0	0	0	0	0	0	0	0	0	0	0	0	0	0	0	0	0	0	0	0	0	0	0	0	0	0	0	0	0	0	0	0	0	0	0	0	0	0	0	0	0	0	0	0	0	0	0	0	0	0	0	0	0	0	0	0	0	0	0	0	0	0	0	0	0	0	0	0	0	0	0	0	0	0	0	0	0	0	0	0	0	0	0	0	0	0	18	0	0	0	0	0	0	0	0	0	0	0	0	0	0	0	0	0	0	0	0	0	0	0	0	0	21	0	0	0	0	0	0	0
3001045	TEM-183	TEM-183	penam; penem; cephalosporin; monobactam	antibiotic inactivation	TEM beta-lactamase	TEM-183 is a broad-spectrum beta-lactamase.	Klebsiella pneumoniae	0	0	0	0	0	0	0	0	0	0	0	0	0	0	0	0	0	0	0	0	0	0	0	0	0	0	0	0	0	0	0	0	0	0	0	0	0	0	0	0	0	0	0	0	0	0	0	0	0	0	0	0	0	0	0	0	0	0	0	0	0	0	0	0	0	0	0	0	0	0	0	0	0	0	0	0	0	0	0	0	0	0	0	0	0	0	0	0	0	0	0	0	0	0	0	0	0	0	0	0	0	0	0	84	0	0	0	0	0	0	0	0	0	0	0	0	0	0	0	0	0	0	0	0	0	0	0	0	0	0	0	0	0	0	0	0
3000975	TEM-112	TEM-112	penam; penem; cephalosporin; monobactam	antibiotic inactivation	TEM beta-lactamase	TEM-112 is an extended-spectrum beta-lactamase found in E. coli.	Escherichia coli	0	0	0	0	0	0	0	0	0	0	0	0	0	0	0	0	0	0	0	0	0	0	0	0	0	0	0	0	0	0	0	0	0	0	0	0	0	0	0	0	0	0	0	0	0	0	0	0	0	0	0	0	0	0	0	0	0	0	0	0	0	0	0	0	0	0	0	0	0	0	0	0	0	0	0	0	0	0	0	0	0	0	0	0	0	0	0	0	0	0	0	0	0	0	0	0	0	0	0	0	0	0	0	54	0	0	0	0	0	0	0	0	0	0	0	0	0	0	0	0	0	0	0	0	0	0	0	0	0	0	0	0	0	0	0	0
3001390	TEM-213	TEM-213	penam; penem; cephalosporin; monobactam	antibiotic inactivation	TEM beta-lactamase	From the Lahey list of beta-lactamases. Not yet released.	Pseudomonas aeruginosa	0	0	0	0	0	0	0	0	0	0	0	0	0	0	0	0	0	0	0	0	0	0	0	0	0	0	0	0	0	0	0	0	0	0	0	0	0	0	0	0	0	0	0	0	0	0	0	0	0	0	0	0	0	0	0	0	0	0	0	0	0	0	0	0	0	0	0	0	0	0	0	0	0	0	0	0	0	0	0	0	0	0	0	0	0	0	0	0	0	0	0	0	0	0	0	0	0	0	0	0	0	0	0	71	0	0	0	0	0	0	0	0	0	0	0	0	0	0	0	0	0	0	0	0	0	0	0	0	0	0	0	0	0	0	0	0
3000957	TEM-90	TEM-90	penam; penem; cephalosporin; monobactam	antibiotic inactivation	TEM beta-lactamase	TEM-90 is a broad-spectrum beta-lactamase found in E. coli.	Escherichia coli	0	0	0	0	0	0	0	0	0	0	0	0	0	0	0	0	0	0	0	0	0	0	0	0	0	0	0	0	0	0	0	0	0	0	0	0	0	0	0	0	0	0	0	0	0	0	0	0	0	0	0	0	0	0	0	0	0	0	0	0	0	0	0	0	0	0	0	0	0	0	0	0	0	0	0	0	0	0	0	0	0	0	0	0	0	0	0	0	0	0	0	0	0	0	0	0	0	0	0	0	0	0	0	37	0	0	0	0	0	0	0	0	0	0	0	0	0	0	0	0	0	0	0	0	0	0	0	0	0	0	0	0	0	0	0	0
3001022	TEM-156	TEM-156	penam; penem; cephalosporin; monobactam	antibiotic inactivation	TEM beta-lactamase	TEM-156 is a TEM beta-lactamase.	Proteus mirabilis	0	0	0	0	0	0	0	0	0	0	0	0	0	0	0	0	0	0	0	0	0	0	0	0	0	0	0	0	0	0	0	0	0	0	0	0	0	0	0	0	0	0	0	0	0	0	0	0	0	0	0	0	0	0	0	0	0	0	0	0	0	0	0	0	0	0	0	0	0	0	0	0	0	0	0	0	0	0	0	0	0	0	0	0	0	0	0	0	0	0	0	0	0	0	0	0	0	0	0	0	0	0	0	56	0	0	0	0	0	0	0	0	0	0	0	0	0	0	0	0	0	0	0	0	0	0	0	0	0	0	0	0	0	0	0	0
3003157	TEM-219	TEM-219	penam; penem; cephalosporin; monobactam	antibiotic inactivation	TEM beta-lactamase	From the Lahey list of beta-lactamases.	Escherichia coli	0	0	0	0	0	0	0	0	0	0	0	0	0	0	0	0	0	0	0	0	0	0	0	0	0	0	0	0	0	0	0	0	0	0	0	0	0	0	0	0	0	0	0	0	0	0	0	0	0	0	0	0	0	0	0	0	0	0	0	0	0	0	0	0	0	0	0	0	0	0	0	0	0	0	0	0	0	0	0	0	0	0	0	0	0	0	0	0	0	0	0	0	0	0	0	0	0	0	0	0	0	0	0	33	0	0	0	0	0	0	0	0	0	0	0	0	0	0	0	0	0	0	0	0	0	0	0	0	0	0	0	0	0	0	0	0
3000949	TEM-82	TEM-82	penam; penem; cephalosporin; monobactam	antibiotic inactivation	TEM beta-lactamase	TEM-82 is an inhibitor-resistant beta-lactamase found in E. coli.	Escherichia coli	0	0	0	0	0	0	0	0	0	0	0	0	0	0	0	0	0	0	0	0	0	0	0	0	0	0	0	0	0	0	0	0	0	0	0	0	0	0	0	0	0	0	0	0	0	0	0	0	0	0	0	0	0	0	0	0	0	0	0	0	0	0	0	0	0	0	0	0	0	0	0	0	0	0	0	0	0	0	0	0	0	0	0	0	0	0	0	0	0	0	0	0	0	0	0	0	0	0	0	0	0	0	0	61	0	0	0	0	0	0	0	0	0	0	0	0	0	0	0	0	0	0	0	0	0	0	0	0	0	0	0	0	0	0	0	0
3003020	dfrA25	dfrA25	diaminopyrimidine antibiotic	antibiotic target replacement	trimethoprim resistant dihydrofolate reductase dfr	dfrA25 is an integron-encoded dihydrofolate reductase found in Salmonella agona.	Salmonella enterica subsp. enterica serovar Agona	0	0	0	0	0	0	0	0	0	0	0	0	0	0	0	0	0	0	0	0	0	0	0	0	0	0	0	0	0	0	0	0	0	0	0	0	0	0	0	0	0	0	0	0	0	0	0	0	0	0	0	0	0	0	0	0	0	0	0	0	0	0	0	0	0	0	0	0	0	0	0	0	0	0	0	0	0	0	0	0	0	0	0	0	0	0	0	0	0	0	0	0	0	0	0	0	0	0	0	0	0	0	0	0	49	111	0	0	0	0	0	0	0	0	0	0	0	0	0	0	0	0	0	0	0	0	0	0	0	0	0	0	0	0	0	0
3002428	OKP-A-11	OKP-A-11	penam; cephalosporin	antibiotic inactivation	OKP beta-lactamase	OKP-A-11 is a beta-lactamase found in Klebsiella pneumoniae.	Klebsiella pneumoniae	0	0	0	0	0	0	0	0	0	0	0	0	0	0	0	0	0	0	0	0	0	0	0	0	0	0	0	0	0	0	0	0	0	0	0	0	0	0	0	0	0	0	0	0	0	0	0	0	0	0	0	0	0	0	0	0	0	0	0	0	0	0	0	0	0	0	0	0	0	0	0	0	0	0	0	0	0	0	0	0	0	0	0	0	0	0	0	0	0	0	0	0	0	0	0	0	0	0	0	0	0	0	0	0	79	124	0	0	0	0	0	0	0	0	0	0	0	0	0	0	0	0	0	0	0	0	0	0	0	0	0	0	0	0	0	0
3001844	ACT-24	ACT-24	carbapenem; penam; cephalosporin; cephamycin	antibiotic inactivation	ACT beta-lactamase	ACT-24 is a beta-lactamase. From the Lahey list of ACT beta-lactamases.	Enterobacter cloacae	0	0	0	0	0	0	0	0	0	0	0	0	0	0	0	0	0	0	0	0	0	0	0	0	0	0	0	0	0	0	0	0	0	0	0	0	0	0	0	0	0	0	0	0	0	0	0	0	0	0	0	0	0	0	0	0	0	0	0	0	0	0	0	0	0	0	0	0	0	0	0	0	0	0	0	0	0	0	0	0	0	0	0	0	0	0	0	0	0	0	0	0	0	0	0	0	0	0	0	0	0	0	0	0	244	0	0	0	0	0	0	0	0	0	0	0	0	0	0	0	0	0	0	0	0	0	0	0	0	0	0	0	0	0	0	0
3002540	AAC(3)-VIa	AAC(3)-VIa	aminoglycoside antibiotic	antibiotic inactivation	AAC(3)	AAC(3)-VIa is a plasmid-encoded aminoglycoside acetyltransferase in E. cloacae, S. enterica and E. coli.	Enterobacter cloacae	0	0	0	0	0	0	0	0	0	0	0	0	0	0	0	0	0	0	0	0	0	0	0	0	0	0	0	0	0	0	0	0	0	0	0	0	0	0	0	0	0	0	0	0	0	0	0	0	0	0	0	0	0	0	0	0	0	0	0	0	0	0	0	0	0	0	0	0	0	0	0	0	0	0	0	0	0	0	0	0	0	0	0	0	0	0	0	0	0	0	0	0	0	0	0	0	0	0	0	0	0	0	0	0	0	0	880	0	0	0	0	0	0	0	0	0	0	0	0	0	0	0	0	0	0	0	0	0	0	0	0	0	0	0	0	0
3000230	ANT(2'')-Ia	ANT(2'')-Ia	aminoglycoside antibiotic	antibiotic inactivation	ANT(2'')	Plasmid or integron-encoded nucleotidylylation of 2-deoxystreptamine aminoglycosides at the hydroxyl group at position 2'' in P. aeruginosa, K. pneumoniae, Morganella morganii, E. coli, S. typhimurium, C. freundii and A. baumannii.	Pseudomonas aeruginosa	0	0	0	0	0	0	0	0	0	0	0	0	0	0	0	0	0	0	0	0	0	0	0	0	0	0	0	0	0	0	0	0	0	0	0	0	0	0	0	0	0	0	0	0	0	0	0	0	0	0	0	0	0	0	0	0	0	0	0	0	0	0	0	0	0	0	0	0	0	0	0	0	0	0	0	0	0	0	0	0	0	0	0	0	0	0	0	0	0	0	0	0	0	0	0	0	0	0	0	0	0	0	0	0	0	0	128	0	0	0	0	0	0	0	0	0	0	0	0	0	0	0	0	0	0	0	0	0	0	0	0	0	0	0	0	0
3001955	CTX-M-95	CTX-M-95	cephalosporin	antibiotic inactivation	CTX-M beta-lactamase	CTX-M-95 is a beta-lactamase found in Kluyvera spp.	Kluyvera ascorbata	0	0	0	0	0	0	0	0	0	0	0	0	0	0	0	0	0	0	0	0	0	0	0	0	0	0	0	0	0	0	0	0	0	0	0	0	0	0	0	0	0	0	0	0	0	0	0	0	0	0	0	0	0	0	0	0	0	0	0	0	0	0	0	0	0	0	0	0	0	0	0	0	0	0	0	0	0	0	0	0	0	0	0	0	0	0	0	0	0	0	0	0	0	0	0	0	0	0	0	0	0	0	0	0	0	0	16	0	0	0	0	0	0	0	0	0	0	0	0	0	0	0	0	0	0	0	0	0	0	0	0	0	0	0	0	0
3001865	CTX-M-2	CTX-M-2	cephalosporin	antibiotic inactivation	CTX-M beta-lactamase	CTX-M-2 is a beta-lactamase found in the Enterobacteriaceae family.	Escherichia coli	0	0	0	0	0	0	0	0	0	0	0	0	0	0	0	0	0	0	0	0	0	0	0	0	0	0	0	0	0	0	0	0	0	0	0	0	0	0	0	0	0	0	0	0	0	0	0	0	0	0	0	0	0	0	0	0	0	0	0	0	0	0	0	0	0	0	0	0	0	0	0	0	0	0	0	0	0	0	0	0	0	0	0	0	0	0	0	0	0	0	0	0	0	0	0	0	0	0	0	0	0	0	0	0	0	0	10709	0	0	0	0	0	0	0	0	0	0	0	0	0	0	0	0	0	0	0	0	0	0	0	0	0	0	0	0	0
3003689	MCR-1.1	MCR-1.1	peptide antibiotic	antibiotic target alteration	MCR phosphoethanolamine transferase	MCR-1 is a plasmid-borne phosphoethanolamine transferase that interferes with binding of colistin to the cell membrane via addition of phosphoethanolamine to lipid A, resulting reduction in negative charge of the cell membrane.	Escherichia coli	0	0	0	0	0	0	0	0	0	0	0	0	0	0	0	0	0	0	0	0	0	0	0	0	0	0	0	0	0	0	0	0	0	0	0	0	0	0	0	0	0	0	0	0	0	0	0	0	0	0	0	0	0	0	0	0	0	0	0	0	0	0	0	0	0	0	0	0	0	0	0	0	0	0	0	0	0	0	0	0	0	0	0	0	0	0	0	0	0	0	0	0	0	0	0	0	0	0	0	0	0	0	0	0	0	0	378	0	0	0	0	0	0	0	0	0	0	0	0	0	0	0	0	0	0	0	0	0	0	0	0	0	0	0	0	0
3001876	CTX-M-13	CTX-M-13	cephalosporin	antibiotic inactivation	CTX-M beta-lactamase	CTX-M-13 is a beta-lactamase found in the Enterobacteriaceae family.	Klebsiella pneumoniae	0	0	0	0	0	0	0	0	0	0	0	0	0	0	0	0	0	0	0	0	0	0	0	0	0	0	0	0	0	0	0	0	0	0	0	0	0	0	0	0	0	0	0	0	0	0	0	0	0	0	0	0	0	0	0	0	0	0	0	0	0	0	0	0	0	0	0	0	0	0	0	0	0	0	0	0	0	0	0	0	0	0	0	0	0	0	0	0	0	0	0	0	0	0	0	0	0	0	0	0	0	0	0	0	0	0	0	3403	0	0	0	0	0	0	0	0	0	0	0	0	0	0	0	0	0	0	0	0	0	0	0	0	0	0	0	0
3004745	MIR-23	MIR-23	monobactam; cephalosporin	antibiotic inactivation	MIR beta-lactamase	MIR-23, originally described as AZECL-25, is a class C beta-lactamase that is found in Enterobacter cloacae.	Enterobacter cloacae	0	0	0	0	0	0	0	0	0	0	0	0	0	0	0	0	0	0	0	0	0	0	0	0	0	0	0	0	0	0	0	0	0	0	0	0	0	0	0	0	0	0	0	0	0	0	0	0	0	0	0	0	0	0	0	0	0	0	0	0	0	0	0	0	0	0	0	0	0	0	0	0	0	0	0	0	0	0	0	0	0	0	0	0	0	0	0	0	0	0	0	0	0	0	0	0	0	0	0	0	0	0	0	0	0	0	0	434	0	0	0	0	0	0	0	0	0	0	0	0	0	0	0	0	0	0	609	0	0	0	0	0	0	0	0	0
3006917	CfiA26	CfiA26	carbapenem	antibiotic inactivation	CfiA beta-lactamase	CfiA26 is a CfiA beta-lactamase.	Bacteroides fragilis	0	0	0	0	0	0	0	0	0	0	0	0	0	0	0	0	0	0	0	0	0	0	0	0	0	0	0	0	0	0	0	0	0	0	0	0	0	0	0	0	0	0	0	0	0	0	0	0	0	0	0	0	0	0	0	0	0	0	0	0	0	0	0	0	0	0	0	0	0	0	0	0	0	0	0	0	0	0	0	0	0	0	0	0	0	0	0	0	0	0	0	0	0	0	0	0	0	0	0	0	0	0	0	0	0	0	0	465	0	0	0	0	0	0	0	0	0	0	0	0	0	0	0	0	0	0	0	0	0	0	0	0	0	0	0	0
3002406	OXY-2-11	OXY-2-11	penam; cephalosporin; monobactam	antibiotic inactivation	OXY beta-lactamase	OXY-2-11 is a beta-lactamase. From the Pasteur Institute (Genopole) list of OXY beta-lactamases.	Klebsiella oxytoca	0	0	0	0	0	0	0	0	0	0	0	0	0	0	0	0	0	0	0	0	0	0	0	0	0	0	0	0	0	0	0	0	0	0	0	0	0	0	0	0	0	0	0	0	0	0	0	0	0	0	0	0	0	0	0	0	0	0	0	0	0	0	0	0	0	0	0	0	0	0	0	0	0	0	0	0	0	0	0	0	0	0	0	0	0	0	0	0	0	0	0	0	0	0	0	0	0	0	0	0	0	0	0	0	0	0	0	0	0	580	0	0	0	0	0	0	0	0	0	0	0	0	0	0	0	0	0	0	0	0	0	0	0	0	0	0
3002464	LEN-16	LEN-16	penam; penem	antibiotic inactivation	LEN beta-lactamase	LEN-16 is a beta-lactamase found in Klebsiella pneumoniae.	Klebsiella pneumoniae	0	0	0	0	0	0	0	0	0	0	0	0	0	0	0	0	0	0	0	0	0	0	0	0	0	0	0	0	0	0	0	0	0	0	0	0	0	0	0	0	0	0	0	0	0	0	0	0	0	0	0	0	0	0	0	0	0	0	0	0	0	0	0	0	0	0	0	0	0	0	0	0	0	0	0	0	0	0	0	0	0	0	0	0	0	0	0	0	0	0	0	0	0	0	0	0	0	0	0	0	0	0	0	0	0	0	0	0	0	0	202	0	0	0	0	0	0	0	0	0	0	0	0	0	0	0	0	0	0	0	0	0	0	0	0	0
3005724	OXA-489	OXA-489	carbapenem; penam; cephalosporin	antibiotic inactivation	OXA beta-lactamase	OXA-489 is a OXA beta-lactamase.	Campylobacter	0	0	0	0	0	0	0	0	0	0	0	0	0	0	0	0	0	0	0	0	0	0	0	0	0	0	0	0	0	0	0	0	0	0	0	0	0	0	0	0	0	0	0	0	0	0	0	0	0	0	0	0	0	0	0	0	0	0	0	0	0	0	0	0	0	0	0	0	0	0	0	0	0	0	0	0	0	0	0	0	0	0	0	0	0	0	0	0	0	0	0	0	0	0	0	0	0	0	0	0	0	0	0	0	0	0	0	0	0	0	2964	0	0	0	0	0	0	0	0	0	0	0	0	0	0	0	0	0	0	0	0	0	0	0	0	0
3004460	Vibrio anguillarum cat	Vibrio anguillarum chloramphenicol acetyltransferase	phenicol antibiotic	antibiotic inactivation	chloramphenicol acetyltransferase (CAT)	A chloramphenicol resistance determinant described in a Vibrio anguillarum plasmid sequence.	Vibrio anguillarum	0	0	0	0	0	0	0	0	0	0	0	0	0	0	0	0	0	0	0	0	0	0	0	0	0	0	0	0	0	0	0	0	0	0	0	0	0	0	0	0	0	0	0	0	0	0	0	0	0	0	0	0	0	0	0	0	0	0	0	0	0	0	0	0	0	0	0	0	0	0	0	0	0	0	0	0	0	0	0	0	0	0	0	0	0	0	0	0	0	0	0	0	0	0	0	0	0	0	0	0	0	0	0	0	0	0	0	0	0	0	0	0	0	12	0	0	0	13	0	0	0	0	0	0	0	0	0	0	0	0	0	0	0	0	0	0
3003629	OXA-473	OXA-473	carbapenem; penam; cephalosporin	antibiotic inactivation	OXA beta-lactamase	Assigned by Lahey's list of beta-lactamases, no accessions or other information available.	Brachyspira pilosicoli	0	0	0	0	0	0	0	0	0	0	0	0	0	0	0	0	0	0	0	0	0	0	0	0	0	0	0	0	0	0	0	0	0	0	0	0	0	0	0	0	0	0	0	0	0	0	0	0	0	0	0	0	0	0	0	0	0	0	0	0	0	0	0	0	0	0	0	0	0	0	0	0	0	0	0	0	0	0	0	0	0	0	0	0	0	0	0	0	0	0	0	0	0	0	0	0	0	0	0	0	0	0	0	0	0	0	0	0	0	0	0	0	0	0	425	169	0	0	0	0	0	0	0	0	0	0	0	0	0	0	0	0	370	0	0	0
3006860	MIR-20	MIR-20	monobactam; cephalosporin	antibiotic inactivation	MIR beta-lactamase	MIR-20 is a MIR beta-lactamase.	Enterobacter	0	0	0	0	0	0	0	0	0	0	0	0	0	0	0	0	0	0	0	0	0	0	0	0	0	0	0	0	0	0	0	0	0	0	0	0	0	0	0	0	0	0	0	0	0	0	0	0	0	0	0	0	0	0	0	0	0	0	0	0	0	0	0	0	0	0	0	0	0	0	0	0	0	0	0	0	0	0	0	0	0	0	0	0	0	0	0	0	0	0	0	0	0	0	0	0	0	0	0	0	0	0	0	0	0	0	0	0	0	0	0	0	0	0	0	0	165	0	0	0	0	0	0	0	0	0	0	0	0	0	0	0	0	0	0	0
3002788	QnrD1	QnrD1	fluoroquinolone antibiotic	antibiotic target protection	quinolone resistance protein (qnr)	QnrD1 is a plasmid-mediated quinolone resistance protein found in Salmonella enterica.	Salmonella enterica subsp. enterica serovar Bovismorbificans	0	0	0	0	0	0	0	0	0	0	0	0	0	0	0	0	0	0	0	0	0	0	0	0	0	0	0	0	0	0	0	0	0	0	0	0	0	0	0	0	0	0	0	0	0	0	0	0	0	0	0	0	0	0	0	0	0	0	0	0	0	0	0	0	0	0	0	0	0	0	0	0	0	0	0	0	0	0	0	0	0	0	0	0	0	0	0	0	0	0	0	0	0	0	0	0	0	0	0	0	0	0	0	0	0	0	0	0	0	0	0	0	0	0	0	0	0	24	0	0	0	0	34	0	0	0	0	0	0	0	0	0	0	0	0	0
3002668	rmtG	rmtG	aminoglycoside antibiotic	antibiotic target alteration	16S rRNA methyltransferase (G1405)	RmtG is a 16S rRNA methyltransferase found in Pseudomonas aeruginosa which methylates G1405 of the 16S rRNA. It confers high level resistance to many aminoglycosides.	Klebsiella pneumoniae	0	0	0	0	0	0	0	0	0	0	0	0	0	0	0	0	0	0	0	0	0	0	0	0	0	0	0	0	0	0	0	0	0	0	0	0	0	0	0	0	0	0	0	0	0	0	0	0	0	0	0	0	0	0	0	0	0	0	0	0	0	0	0	0	0	0	0	0	0	0	0	0	0	0	0	0	0	0	0	0	0	0	0	0	0	0	0	0	0	0	0	0	0	0	0	0	0	0	0	0	0	0	0	0	0	0	0	0	0	0	0	0	0	0	0	0	0	0	0	0	0	33	0	0	0	0	0	0	0	0	0	0	0	0	0	0
3006478	MOX-13	MOX-13	penam; cephamycin; cephalosporin	antibiotic inactivation	MOX beta-lactamase	MOX-13 is a MOX beta-lactamase.	Gammaproteobacteria	0	0	0	0	0	0	0	0	0	0	0	0	0	0	0	0	0	0	0	0	0	0	0	0	0	0	0	0	0	0	0	0	0	0	0	0	0	0	0	0	0	0	0	0	0	0	0	0	0	0	0	0	0	0	0	0	0	0	0	0	0	0	0	0	0	0	0	0	0	0	0	0	0	0	0	0	0	0	0	0	0	0	0	0	0	0	0	0	0	0	0	0	0	0	0	0	0	0	0	0	0	0	0	0	0	0	0	0	0	0	0	0	0	0	0	0	0	0	0	0	0	0	101	0	0	0	0	0	0	0	0	0	0	0	0	0
3006141	OKP-A-17	OKP-A-17	penam; cephalosporin	antibiotic inactivation	OKP beta-lactamase	OKP-A-17 is a OKP beta-lactamase.	Klebsiella quasipneumoniae	0	0	0	0	0	0	0	0	0	0	0	0	0	0	0	0	0	0	0	0	0	0	0	0	0	0	0	0	0	0	0	0	0	0	0	0	0	0	0	0	0	0	0	0	0	0	0	0	0	0	0	0	0	0	0	0	0	0	0	0	0	0	0	0	0	0	0	0	0	0	0	0	0	0	0	0	0	0	0	0	0	0	0	0	0	0	0	0	0	0	0	0	0	0	0	0	0	0	0	0	0	0	0	0	0	0	0	0	0	0	0	0	0	0	0	0	0	0	0	0	0	0	56	0	0	0	0	0	0	0	0	0	0	0	0	0
3006266	ACT-72	ACT-72	carbapenem; penam; cephalosporin; cephamycin	antibiotic inactivation	ACT beta-lactamase	ACT-72 is a ACT beta-lactamase.	Enterobacter cloacae complex	0	0	0	0	0	0	0	0	0	0	0	0	0	0	0	0	0	0	0	0	0	0	0	0	0	0	0	0	0	0	0	0	0	0	0	0	0	0	0	0	0	0	0	0	0	0	0	0	0	0	0	0	0	0	0	0	0	0	0	0	0	0	0	0	0	0	0	0	0	0	0	0	0	0	0	0	0	0	0	0	0	0	0	0	0	0	0	0	0	0	0	0	0	0	0	0	0	0	0	0	0	0	0	0	0	0	0	0	0	0	0	0	0	0	0	0	0	0	0	0	0	0	0	29	0	0	0	0	0	0	0	0	0	0	0	0
3005042	mlaD	mlaD	oxazolidinone antibiotic	antibiotic efflux	ATP-binding cassette (ABC) antibiotic efflux pump	mlaD from the mla system is a gene proposed to play a part in the transport of phospholipids to the outer membrane. Insertions in mlaD are shown to confer resistance to linezolid.		0	0	0	0	0	0	0	0	0	0	0	0	0	0	0	0	0	0	0	0	0	0	0	0	0	0	0	0	0	0	0	0	0	0	0	0	0	0	0	0	0	0	0	0	0	0	0	0	0	0	0	0	0	0	0	0	0	0	0	0	0	0	0	0	0	0	0	0	0	0	0	0	0	0	0	0	0	0	0	0	0	0	0	0	0	0	0	0	0	0	0	0	0	0	0	0	0	0	0	0	0	0	0	0	0	0	0	0	0	0	0	0	0	0	0	0	0	0	0	0	0	0	0	0	11	0	0	0	0	0	0	0	0	0	0	0
3003372	Ec 16S rRNA mutation	Escherichia coli 16S rRNA (rrsH) mutation conferring resistance to spectinomycin	aminoglycoside antibiotic	antibiotic target alteration	16s rRNA with mutation conferring resistance to aminoglycoside antibiotics	Point mutations in the 3' major domain of the rrsH 16S rRNA gene of Escherichia coli can confer resistance to spectinomycin.	Escherichia coli str. K-12	0	0	0	0	0	0	0	0	0	0	0	0	0	0	0	0	0	0	0	0	0	0	0	0	0	0	0	0	0	0	0	0	0	0	0	0	0	0	0	0	0	0	0	0	0	0	0	0	0	0	0	0	0	0	0	0	0	0	0	0	0	0	0	0	0	0	0	0	0	0	0	0	0	0	0	0	0	0	0	0	0	0	0	0	0	0	0	0	0	0	0	0	0	0	0	0	0	0	0	0	0	0	0	0	0	0	0	0	0	0	0	0	0	0	0	0	0	0	0	0	0	0	0	0	62	0	0	0	0	0	0	0	0	0	0	0
3002878	BcII	BcII	penam; cephalosporin	antibiotic inactivation	Bc beta-lactamase	Bacillus cereus beta-lactamase II is a zinc metallo-beta-lactamase that hydrolyzes a large number of penicillins and cephalosporins in the Bacillus cereus strain 5/B/6.	Bacillus cereus	0	0	0	0	0	0	0	0	0	0	0	0	0	0	0	0	0	0	0	0	0	0	0	0	0	0	0	0	0	0	0	0	0	0	0	0	0	0	0	0	0	0	0	0	0	0	0	0	0	0	0	0	0	0	0	0	0	0	0	0	0	0	0	0	0	0	0	0	0	0	0	0	0	0	0	0	0	0	0	0	0	0	0	0	0	0	0	0	0	0	0	0	0	0	0	0	0	0	0	0	0	0	0	0	0	0	0	0	0	0	0	0	0	0	0	0	0	0	0	0	0	0	0	0	0	0	1133	0	0	0	0	0	0	0	0	0
3000090	Bla1	Bla1	penam	antibiotic inactivation	class A Bacillus anthracis Bla beta-lactamase	Bla1 is a chromosomal-encoded beta-lactamase, found in Bacillus anthracis, which hydrolyzes penicillins.	Bacillus anthracis	0	0	0	0	0	0	0	0	0	0	0	0	0	0	0	0	0	0	0	0	0	0	0	0	0	0	0	0	0	0	0	0	0	0	0	0	0	0	0	0	0	0	0	0	0	0	0	0	0	0	0	0	0	0	0	0	0	0	0	0	0	0	0	0	0	0	0	0	0	0	0	0	0	0	0	0	0	0	0	0	0	0	0	0	0	0	0	0	0	0	0	0	0	0	0	0	0	0	0	0	0	0	0	0	0	0	0	0	0	0	0	0	0	0	0	0	0	0	0	0	0	0	0	0	0	0	649	0	0	0	0	0	0	0	0	0
3002869	dfrK	dfrK	diaminopyrimidine antibiotic	antibiotic target replacement	trimethoprim resistant dihydrofolate reductase dfr	dfrK is a plasmid-encoded dihydrofolate reductase found in Staphylococcus aureus.	Staphylococcus aureus	0	0	0	0	0	0	0	0	0	0	0	0	0	0	0	0	0	0	0	0	0	0	0	0	0	0	0	0	0	0	0	0	0	0	0	0	0	0	0	0	0	0	0	0	0	0	0	0	0	0	0	0	0	0	0	0	0	0	0	0	0	0	0	0	0	0	0	0	0	0	0	0	0	0	0	0	0	0	0	0	0	0	0	0	0	0	0	0	0	0	0	0	0	0	0	0	0	0	0	0	0	0	0	0	0	0	0	0	0	0	0	0	0	0	0	0	0	0	0	0	0	0	0	0	0	0	26	0	0	0	0	0	0	0	0	0
3002733	QnrB18	QnrB18	fluoroquinolone antibiotic	antibiotic target protection	quinolone resistance protein (qnr)	QnrB18 is a plasmid-mediated quinolone resistance protein found in Citrobacter freundii.	Citrobacter freundii	0	0	0	0	0	0	0	0	0	0	0	0	0	0	0	0	0	0	0	0	0	0	0	0	0	0	0	0	0	0	0	0	0	0	0	0	0	0	0	0	0	0	0	0	0	0	0	0	0	0	0	0	0	0	0	0	0	0	0	0	0	0	0	0	0	0	0	0	0	0	0	0	0	0	0	0	0	0	0	0	0	0	0	0	0	0	0	0	0	0	0	0	0	0	0	0	0	0	0	0	0	0	0	0	0	0	0	0	0	0	0	0	0	0	0	0	0	0	0	0	0	0	0	0	0	0	0	0	80	0	0	0	0	0	0	0
3002757	QnrB42	QnrB42	fluoroquinolone antibiotic	antibiotic target protection	quinolone resistance protein (qnr)	QnrB42 is a plasmid-mediated quinolone resistance protein found in Klebsiella pneumoniae.	Klebsiella pneumoniae	0	0	0	0	0	0	0	0	0	0	0	0	0	0	0	0	0	0	0	0	0	0	0	0	0	0	0	0	0	0	0	0	0	0	0	0	0	0	0	0	0	0	0	0	0	0	0	0	0	0	0	0	0	0	0	0	0	0	0	0	0	0	0	0	0	0	0	0	0	0	0	0	0	0	0	0	0	0	0	0	0	0	0	0	0	0	0	0	0	0	0	0	0	0	0	0	0	0	0	0	0	0	0	0	0	0	0	0	0	0	0	0	0	0	0	0	0	0	0	0	0	0	0	0	0	0	0	0	40	0	0	0	0	0	0	0
3002716	QnrB3	QnrB3	fluoroquinolone antibiotic	antibiotic target protection	quinolone resistance protein (qnr)	QnrB3 is a plasmid-mediated quinolone resistance protein found in Escherichia coli.	Escherichia coli	0	0	0	0	0	0	0	0	0	0	0	0	0	0	0	0	0	0	0	0	0	0	0	0	0	0	0	0	0	0	0	0	0	0	0	0	0	0	0	0	0	0	0	0	0	0	0	0	0	0	0	0	0	0	0	0	0	0	0	0	0	0	0	0	0	0	0	0	0	0	0	0	0	0	0	0	0	0	0	0	0	0	0	0	0	0	0	0	0	0	0	0	0	0	0	0	0	0	0	0	0	0	0	0	0	0	0	0	0	0	0	0	0	0	0	0	0	0	0	0	0	0	0	0	0	0	0	0	112	0	0	0	0	0	0	0
3002761	QnrB46	QnrB46	fluoroquinolone antibiotic	antibiotic target protection	quinolone resistance protein (qnr)	QnrB46 is a plasmid-mediated quinolone resistance protein found in Escherichia coli.	Klebsiella pneumoniae	0	0	0	0	0	0	0	0	0	0	0	0	0	0	0	0	0	0	0	0	0	0	0	0	0	0	0	0	0	0	0	0	0	0	0	0	0	0	0	0	0	0	0	0	0	0	0	0	0	0	0	0	0	0	0	0	0	0	0	0	0	0	0	0	0	0	0	0	0	0	0	0	0	0	0	0	0	0	0	0	0	0	0	0	0	0	0	0	0	0	0	0	0	0	0	0	0	0	0	0	0	0	0	0	0	0	0	0	0	0	0	0	0	0	0	0	0	0	0	0	0	0	0	0	0	0	0	0	16	0	0	0	0	0	0	0
3001126	SHV-72	SHV-72	carbapenem; penam; cephalosporin	antibiotic inactivation	SHV beta-lactamase	SHV-72 is an inhibitor-resistant beta-lactamase found in Klebsiella pneumoniae.	Klebsiella pneumoniae	0	0	0	0	0	0	0	0	0	0	0	0	0	0	0	0	0	0	0	0	0	0	0	0	0	0	0	0	0	0	0	0	0	0	0	0	0	0	0	0	0	0	0	0	0	0	0	0	0	0	0	0	0	0	0	0	0	0	0	0	0	0	0	0	0	0	0	0	0	0	0	0	0	0	0	0	0	0	0	0	0	0	0	0	0	0	0	0	0	0	0	0	0	0	0	0	0	0	0	0	0	0	0	0	0	0	0	0	0	0	0	0	0	0	0	0	0	0	0	0	0	0	0	0	0	0	0	0	511	0	0	0	0	0	0	0
3001386	TEM-209	TEM-209	penam; penem; cephalosporin; monobactam	antibiotic inactivation	TEM beta-lactamase	From the Lahey list of beta-lactamases. Not yet released.	Klebsiella pneumoniae	0	0	0	0	0	0	0	0	0	0	0	0	0	0	0	0	0	0	0	0	0	0	0	0	0	0	0	0	0	0	0	0	0	0	0	0	0	0	0	0	0	0	0	0	0	0	0	0	0	0	0	0	0	0	0	0	0	0	0	0	0	0	0	0	0	0	0	0	0	0	0	0	0	0	0	0	0	0	0	0	0	0	0	0	0	0	0	0	0	0	0	0	0	0	0	0	0	0	0	0	0	0	0	0	0	0	0	0	0	0	0	0	0	0	0	0	0	0	0	0	0	0	0	0	0	0	0	0	44	0	0	0	0	0	0	0
3001890	CTX-M-28	CTX-M-28	cephalosporin	antibiotic inactivation	CTX-M beta-lactamase	CTX-M-28 is a beta-lactamase found in Salmonella enterica.	Escherichia coli	0	0	0	0	0	0	0	0	0	0	0	0	0	0	0	0	0	0	0	0	0	0	0	0	0	0	0	0	0	0	0	0	0	0	0	0	0	0	0	0	0	0	0	0	0	0	0	0	0	0	0	0	0	0	0	0	0	0	0	0	0	0	0	0	0	0	0	0	0	0	0	0	0	0	0	0	0	0	0	0	0	0	0	0	0	0	0	0	0	0	0	0	0	0	0	0	0	0	0	0	0	0	0	0	0	0	0	0	0	0	0	0	0	0	0	0	0	0	0	0	0	0	0	0	0	0	0	0	38	0	0	0	0	0	0	0
3002002	CTX-M-144	CTX-M-144	cephalosporin	antibiotic inactivation	CTX-M beta-lactamase	CTX-M-144 is a beta-lactamase. From the Lahey list of CTX-M beta-lactamases.	Escherichia coli	0	0	0	0	0	0	0	0	0	0	0	0	0	0	0	0	0	0	0	0	0	0	0	0	0	0	0	0	0	0	0	0	0	0	0	0	0	0	0	0	0	0	0	0	0	0	0	0	0	0	0	0	0	0	0	0	0	0	0	0	0	0	0	0	0	0	0	0	0	0	0	0	0	0	0	0	0	0	0	0	0	0	0	0	0	0	0	0	0	0	0	0	0	0	0	0	0	0	0	0	0	0	0	0	0	0	0	0	0	0	0	0	0	0	0	0	0	0	0	0	0	0	0	0	0	0	0	0	72	0	0	0	0	0	0	0
3000968	TEM-105	TEM-105	penam; penem; cephalosporin; monobactam	antibiotic inactivation	TEM beta-lactamase	TEM-105 is a beta-lactamase found in E. coli.	Escherichia coli	0	0	0	0	0	0	0	0	0	0	0	0	0	0	0	0	0	0	0	0	0	0	0	0	0	0	0	0	0	0	0	0	0	0	0	0	0	0	0	0	0	0	0	0	0	0	0	0	0	0	0	0	0	0	0	0	0	0	0	0	0	0	0	0	0	0	0	0	0	0	0	0	0	0	0	0	0	0	0	0	0	0	0	0	0	0	0	0	0	0	0	0	0	0	0	0	0	0	0	0	0	0	0	0	0	0	0	0	0	0	0	0	0	0	0	0	0	0	0	0	0	0	0	0	0	0	0	0	65	0	0	0	0	0	0	0
3005263	TEM-232	TEM-232	penam; penem; cephalosporin; monobactam	antibiotic inactivation	TEM beta-lactamase	TEM-232 is a beta-lactamase.	Klebsiella pneumoniae	0	0	0	0	0	0	0	0	0	0	0	0	0	0	0	0	0	0	0	0	0	0	0	0	0	0	0	0	0	0	0	0	0	0	0	0	0	0	0	0	0	0	0	0	0	0	0	0	0	0	0	0	0	0	0	0	0	0	0	0	0	0	0	0	0	0	0	0	0	0	0	0	0	0	0	0	0	0	0	0	0	0	0	0	0	0	0	0	0	0	0	0	0	0	0	0	0	0	0	0	0	0	0	0	0	0	0	0	0	0	0	0	0	0	0	0	0	0	0	0	0	0	0	0	0	0	0	0	51	0	0	0	0	0	0	0
3005653	CTX-M-230	CTX-M-230	cephalosporin	antibiotic inactivation	CTX-M beta-lactamase	CTX-M-230 is a CTX-M beta-lactamase.	Escherichia coli	0	0	0	0	0	0	0	0	0	0	0	0	0	0	0	0	0	0	0	0	0	0	0	0	0	0	0	0	0	0	0	0	0	0	0	0	0	0	0	0	0	0	0	0	0	0	0	0	0	0	0	0	0	0	0	0	0	0	0	0	0	0	0	0	0	0	0	0	0	0	0	0	0	0	0	0	0	0	0	0	0	0	0	0	0	0	0	0	0	0	0	0	0	0	0	0	0	0	0	0	0	0	0	0	0	0	0	0	0	0	0	0	0	0	0	0	0	0	0	0	0	0	0	0	0	0	0	0	88	0	0	0	0	0	0	0
3001136	SHV-82	SHV-82	carbapenem; penam; cephalosporin	antibiotic inactivation	SHV beta-lactamase	SHV-82 is a broad-spectrum beta-lactamase found in Klebsiella pneumoniae.	Klebsiella pneumoniae	0	0	0	0	0	0	0	0	0	0	0	0	0	0	0	0	0	0	0	0	0	0	0	0	0	0	0	0	0	0	0	0	0	0	0	0	0	0	0	0	0	0	0	0	0	0	0	0	0	0	0	0	0	0	0	0	0	0	0	0	0	0	0	0	0	0	0	0	0	0	0	0	0	0	0	0	0	0	0	0	0	0	0	0	0	0	0	0	0	0	0	0	0	0	0	0	0	0	0	0	0	0	0	0	0	0	0	0	0	0	0	0	0	0	0	0	0	0	0	0	0	0	0	0	0	0	0	0	0	262	0	0	0	0	0	0
3001075	SHV-16	SHV-16	carbapenem; penam; cephalosporin	antibiotic inactivation	SHV beta-lactamase	SHV-16 is an extended-spectrum beta-lactamase that has been found in clinical isolates. It differs from SHV-1 by a 163DRWET167 insertion.	Klebsiella pneumoniae	0	0	0	0	0	0	0	0	0	0	0	0	0	0	0	0	0	0	0	0	0	0	0	0	0	0	0	0	0	0	0	0	0	0	0	0	0	0	0	0	0	0	0	0	0	0	0	0	0	0	0	0	0	0	0	0	0	0	0	0	0	0	0	0	0	0	0	0	0	0	0	0	0	0	0	0	0	0	0	0	0	0	0	0	0	0	0	0	0	0	0	0	0	0	0	0	0	0	0	0	0	0	0	0	0	0	0	0	0	0	0	0	0	0	0	0	0	0	0	0	0	0	0	0	0	0	0	0	0	167	0	0	0	0	0	0
3006933	LEN-28	LEN-28	penam; penem	antibiotic inactivation	LEN beta-lactamase	LEN-28 is a LEN beta-lactamase.	Klebsiella variicola	0	0	0	0	0	0	0	0	0	0	0	0	0	0	0	0	0	0	0	0	0	0	0	0	0	0	0	0	0	0	0	0	0	0	0	0	0	0	0	0	0	0	0	0	0	0	0	0	0	0	0	0	0	0	0	0	0	0	0	0	0	0	0	0	0	0	0	0	0	0	0	0	0	0	0	0	0	0	0	0	0	0	0	0	0	0	0	0	0	0	0	0	0	0	0	0	0	0	0	0	0	0	0	0	0	0	0	0	0	0	0	0	0	0	0	0	0	0	0	0	0	0	0	0	0	0	0	0	0	22	0	0	0	0	0	0
3002826	EreA2	EreA2	macrolide antibiotic	antibiotic inactivation	macrolide esterase	EreA2 is an integron-encoded erythromycin esterase that hydrolyses the drug's lactone ring. EreA2 is found in Providencia stuartii.	Providencia stuartii	0	0	0	0	0	0	0	0	0	0	0	0	0	0	0	0	0	0	0	0	0	0	0	0	0	0	0	0	0	0	0	0	0	0	0	0	0	0	0	0	0	0	0	0	0	0	0	0	0	0	0	0	0	0	0	0	0	0	0	0	0	0	0	0	0	0	0	0	0	0	0	0	0	0	0	0	0	0	0	0	0	0	0	0	0	0	0	0	0	0	0	0	0	0	0	0	0	0	0	0	0	0	0	0	0	0	0	0	0	0	0	0	0	0	0	0	0	0	0	0	0	0	0	0	0	0	0	0	0	0	0	158	0	0	0	0
3001125	SHV-71	SHV-71	carbapenem; penam; cephalosporin	antibiotic inactivation	SHV beta-lactamase	SHV-71 is a broad-spectrum beta-lactamase found in Klebsiella pneumoniae and Shigella.	Klebsiella pneumoniae	0	0	0	0	0	0	0	0	0	0	0	0	0	0	0	0	0	0	0	0	0	0	0	0	0	0	0	0	0	0	0	0	0	0	0	0	0	0	0	0	0	0	0	0	0	0	0	0	0	0	0	0	0	0	0	0	0	0	0	0	0	0	0	0	0	0	0	0	0	0	0	0	0	0	0	0	0	0	0	0	0	0	0	0	0	0	0	0	0	0	0	0	0	0	0	0	0	0	0	0	0	0	0	0	0	0	0	0	0	0	0	0	0	0	0	0	0	0	0	0	0	0	0	0	0	0	0	0	0	0	0	0	0	180	0	0
3006144	OKP-B-22	OKP-B-22	penam; cephalosporin	antibiotic inactivation	OKP beta-lactamase	OKP-B-22 is a OKP beta-lactamase.	Klebsiella quasipneumoniae	0	0	0	0	0	0	0	0	0	0	0	0	0	0	0	0	0	0	0	0	0	0	0	0	0	0	0	0	0	0	0	0	0	0	0	0	0	0	0	0	0	0	0	0	0	0	0	0	0	0	0	0	0	0	0	0	0	0	0	0	0	0	0	0	0	0	0	0	0	0	0	0	0	0	0	0	0	0	0	0	0	0	0	0	0	0	0	0	0	0	0	0	0	0	0	0	0	0	0	0	0	0	0	0	0	0	0	0	0	0	0	0	0	0	0	0	0	0	0	0	0	0	0	0	0	0	0	0	0	0	0	0	0	160	0	0
